# Long-term longitudinal analysis of 4,187 participants reveals new insights into determinants of incident clonal hematopoiesis

**DOI:** 10.1101/2023.09.05.23295093

**Authors:** Md Mesbah Uddin, Seyedmohammad Saadatagah, Abhishek Niroula, Bing Yu, Whitney Hornsby, Shriienidhie Ganesh, Kim Lannery, Art Shuermans, Michael C. Honigberg, Alexander G. Bick, Peter Libby, Benjamin L. Ebert, Christie M. Ballantyne, Pradeep Natarajan

## Abstract

Clonal hematopoiesis (CH), characterized by blood cells predominantly originating from a single mutated hematopoietic stem cell, is linked to diverse aging-related diseases, including hematologic malignancy and atherosclerotic cardiovascular disease (ASCVD). While CH is common among older adults, the underlying factors driving its development are largely unknown. To address this, we performed whole-exome sequencing on 8,374 blood DNA samples collected from 4,187 Atherosclerosis Risk in Communities Study (ARIC) participants over a median follow-up of 21 years. During this period, 735 participants developed incident CH. We found that age at baseline, sex, and dyslipidemia significantly influence the incidence of CH, while ASCVD and other traditional risk factors for ASCVD did not exhibit such associations. Our study also revealed associations between germline genetic variants and incident CH, prioritizing genes in CH development. Our comprehensive longitudinal assessment yields novel insights into the factors contributing to incident CH in older adults.

## Supplemental Tables 2-7 for "Long-term longitudinal analysis of 4,187 participants reveals new insights into determinants of incident clonal hematopoiesis" (part 1 of 3)

### Sheet: Table S2
	Supplementary Table 2. List of clonal hematopoiesis mutations detected in the baseline visit samples.
	varID	Number_of_Occurance	Gene	Accession	transcriptOI	NonsynOI	Func.refGene	ExonicFunc.refGene	AAChange.refGene
	chr2_25234373_C_T	8	DNMT3A	NM_022552	DNMT3A:NM_022552:exon23:c.G2645A:p.R882H	R882H	exonic	nonsynonymous SNV	DNMT3A:NM_001320893:exon18:c.G2189A:p.R730H,DNMT3A:NM_153759:exon19:c.G2078A:p.R693H,DNMT3A:NM_022552:exon23:c.G2645A:p.R882H,DNMT3A:NM_175629:exon23:c.G2645A:p.R882H
	chr20_32434638_A_AG	8	ASXL1	NM_015338	ASXL1:NM_015338:exon12:c.1927dupG:p.G646Wfs*12	G646Wfs*12	exonic	frameshift insertion	ASXL1:NM_001363734:exon11:c.1744dupG:p.G585Wfs*12,ASXL1:NM_015338:exon12:c.1927dupG:p.G646Wfs*12
	chr2_25247628_C_T	5	DNMT3A	NM_022552	DNMT3A:NM_022552:exon8:c.G977A:p.R326H	R326H	exonic	nonsynonymous SNV	DNMT3A:NM_001320893:exon3:c.G521A:p.R174H,DNMT3A:NM_153759:exon4:c.G410A:p.R137H,DNMT3A:NM_022552:exon8:c.G977A:p.R326H,DNMT3A:NM_175629:exon8:c.G977A:p.R326H
	chr2_25247647_G_A	5	DNMT3A	NM_022552	DNMT3A:NM_022552:exon8:c.C958T:p.R320X	R320X	exonic	stopgain	DNMT3A:NM_001320893:exon3:c.C502T:p.R168X,DNMT3A:NM_153759:exon4:c.C391T:p.R131X,DNMT3A:NM_022552:exon8:c.C958T:p.R320X,DNMT3A:NM_175629:exon8:c.C958T:p.R320X
	chr2_25240313_G_A	4	DNMT3A	NM_022552	DNMT3A:NM_022552:exon19:c.C2311T:p.R771X	R771X	exonic	stopgain	DNMT3A:NM_001320893:exon14:c.C1855T:p.R619X,DNMT3A:NM_153759:exon15:c.C1744T:p.R582X,DNMT3A:NM_022552:exon19:c.C2311T:p.R771X,DNMT3A:NM_175629:exon19:c.C2311T:p.R771X
	chr2_25243931_G_A	4	DNMT3A	NM_022552	DNMT3A:NM_022552:exon16:c.C1903T:p.R635W	R635W	exonic	nonsynonymous SNV	DNMT3A:NM_001320893:exon11:c.C1447T:p.R483W,DNMT3A:NM_153759:exon12:c.C1336T:p.R446W,DNMT3A:NM_022552:exon16:c.C1903T:p.R635W,DNMT3A:NM_175629:exon16:c.C1903T:p.R635W
	chr1_1815790_T_C	3	GNB1	NM_002074	GNB1:NM_002074:exon5:c.A169G:p.K57E	K57E	exonic	nonsynonymous SNV	GNB1:NM_001282539:exon4:c.A169G:p.K57E,GNB1:NM_002074:exon5:c.A169G:p.K57E
	chr2_25234323_G_A	3	DNMT3A	NM_022552	DNMT3A:NM_022552:exon23:c.C2695T:p.R899C	R899C	exonic	nonsynonymous SNV	DNMT3A:NM_001320893:exon18:c.C2239T:p.R747C,DNMT3A:NM_153759:exon19:c.C2128T:p.R710C,DNMT3A:NM_022552:exon23:c.C2695T:p.R899C,DNMT3A:NM_175629:exon23:c.C2695T:p.R899C
	chr2_25240396_G_A	3	DNMT3A	NM_022552	DNMT3A:NM_022552:exon19:c.C2228T:p.P743L	P743L	exonic	nonsynonymous SNV	DNMT3A:NM_001320893:exon14:c.C1772T:p.P591L,DNMT3A:NM_153759:exon15:c.C1661T:p.P554L,DNMT3A:NM_022552:exon19:c.C2228T:p.P743L,DNMT3A:NM_175629:exon19:c.C2228T:p.P743L
	chr2_25240417_C_T	3	DNMT3A	NM_022552	DNMT3A:NM_022552:exon19:c.G2207A:p.R736H	R736H	exonic	nonsynonymous SNV	DNMT3A:NM_001320893:exon14:c.G1751A:p.R584H,DNMT3A:NM_153759:exon15:c.G1640A:p.R547H,DNMT3A:NM_022552:exon19:c.G2207A:p.R736H,DNMT3A:NM_175629:exon19:c.G2207A:p.R736H
	chr2_25243930_C_T	3	DNMT3A	NM_022552	DNMT3A:NM_022552:exon16:c.G1904A:p.R635Q	R635Q	exonic	nonsynonymous SNV	DNMT3A:NM_001320893:exon11:c.G1448A:p.R483Q,DNMT3A:NM_153759:exon12:c.G1337A:p.R446Q,DNMT3A:NM_022552:exon16:c.G1904A:p.R635Q,DNMT3A:NM_175629:exon16:c.G1904A:p.R635Q
	chr2_25246778_T_C	3	DNMT3A	NM_022552	NM_175629:exon10:c.1123-2A>G;NM_153759:exon6:c.556-2A>G;NM_022552:exon10:c.1123-2A>G;NM_001320893:exon5:c.667-2A>G	nan	splicing	.	.
	chr2_25247629_G_A	3	DNMT3A	NM_022552	DNMT3A:NM_022552:exon8:c.C976T:p.R326C	R326C	exonic	nonsynonymous SNV	DNMT3A:NM_001320893:exon3:c.C520T:p.R174C,DNMT3A:NM_153759:exon4:c.C409T:p.R137C,DNMT3A:NM_022552:exon8:c.C976T:p.R326C,DNMT3A:NM_175629:exon8:c.C976T:p.R326C
	chr2_25247666_C_T	3	DNMT3A	NM_022552	DNMT3A:NM_022552:exon8:c.G939A:p.W313X	W313X	exonic	stopgain	DNMT3A:NM_001320893:exon3:c.G483A:p.W161X,DNMT3A:NM_153759:exon4:c.G372A:p.W124X,DNMT3A:NM_022552:exon8:c.G939A:p.W313X,DNMT3A:NM_175629:exon8:c.G939A:p.W313X
	chr14_74778489_C_T	2	YLPM1	NM_019589	YLPM1:NM_019589:exon2:c.C916T:p.Q306X	Q306X	exonic	stopgain	YLPM1:NM_019589:exon2:c.C916T:p.Q306X
	chr17_31226459_A_AC	2	NF1				exonic	frameshift insertion	NF1:NM_000267:exon18:c.2027dupC:p.I679Dfs*21,NF1:NM_001042492:exon18:c.2027dupC:p.I679Dfs*21
	chr2_25234374_G_A	2	DNMT3A	NM_022552	DNMT3A:NM_022552:exon23:c.C2644T:p.R882C	R882C	exonic	nonsynonymous SNV	DNMT3A:NM_001320893:exon18:c.C2188T:p.R730C,DNMT3A:NM_153759:exon19:c.C2077T:p.R693C,DNMT3A:NM_022552:exon23:c.C2644T:p.R882C,DNMT3A:NM_175629:exon23:c.C2644T:p.R882C
	chr2_25235724_C_T	2	DNMT3A	NM_022552	DNMT3A:NM_022552:exon22:c.G2580A:p.W860X	W860X	exonic	stopgain	DNMT3A:NM_001320893:exon17:c.G2124A:p.W708X,DNMT3A:NM_153759:exon18:c.G2013A:p.W671X,DNMT3A:NM_022552:exon22:c.G2580A:p.W860X,DNMT3A:NM_175629:exon22:c.G2580A:p.W860X
	chr2_25240366_CAGA_C	2	DNMT3A	NM_022552	DNMT3A:NM_022552:exon19:c.2255_2257del:p.F752del	F752del	exonic	nonframeshift deletion	DNMT3A:NM_001320893:exon14:c.1799_1801del:p.F600del,DNMT3A:NM_153759:exon15:c.1688_1690del:p.F563del,DNMT3A:NM_022552:exon19:c.2255_2257del:p.F752del,DNMT3A:NM_175629:exon19:c.2255_2257del:p.F752del
	chr2_25240379_G_A	2	DNMT3A	NM_022552	DNMT3A:NM_022552:exon19:c.C2245T:p.R749C	R749C	exonic	nonsynonymous SNV	DNMT3A:NM_001320893:exon14:c.C1789T:p.R597C,DNMT3A:NM_153759:exon15:c.C1678T:p.R560C,DNMT3A:NM_022552:exon19:c.C2245T:p.R749C,DNMT3A:NM_175629:exon19:c.C2245T:p.R749C
	chr2_25240699_A_G	2	DNMT3A	NM_022552	DNMT3A:NM_022552:exon18:c.T2114C:p.I705T	I705T	exonic	nonsynonymous SNV	DNMT3A:NM_001320893:exon13:c.T1658C:p.I553T,DNMT3A:NM_153759:exon14:c.T1547C:p.I516T,DNMT3A:NM_022552:exon18:c.T2114C:p.I705T,DNMT3A:NM_175629:exon18:c.T2114C:p.I705T
	chr2_25240717_C_T	2	DNMT3A	NM_022552	DNMT3A:NM_022552:exon18:c.G2096A:p.G699D	G699D	exonic	nonsynonymous SNV	DNMT3A:NM_001320893:exon13:c.G1640A:p.G547D,DNMT3A:NM_153759:exon14:c.G1529A:p.G510D,DNMT3A:NM_022552:exon18:c.G2096A:p.G699D,DNMT3A:NM_175629:exon18:c.G2096A:p.G699D
	chr2_25241675_C_T	2	DNMT3A	NM_022552	DNMT3A:NM_022552:exon17:c.G1969A:p.V657M	V657M	exonic	nonsynonymous SNV	DNMT3A:NM_001320893:exon12:c.G1513A:p.V505M,DNMT3A:NM_153759:exon13:c.G1402A:p.V468M,DNMT3A:NM_022552:exon17:c.G1969A:p.V657M,DNMT3A:NM_175629:exon17:c.G1969A:p.V657M
	chr2_25241708_C_T	2	DNMT3A	NM_022552	NM_175629:exon17:c.1937-1G>A;NM_153759:exon13:c.1370-1G>A;NM_022552:exon17:c.1937-1G>A;NM_001320893:exon12:c.1481-1G>A	nan	splicing	.	.
	chr2_25243928_C_T	2	DNMT3A	NM_022552	DNMT3A:NM_022552:exon16:c.G1906A:p.V636M	V636M	exonic	nonsynonymous SNV	DNMT3A:NM_001320893:exon11:c.G1450A:p.V484M,DNMT3A:NM_153759:exon12:c.G1339A:p.V447M,DNMT3A:NM_022552:exon16:c.G1906A:p.V636M,DNMT3A:NM_175629:exon16:c.G1906A:p.V636M
	chr2_25244230_G_C	2	DNMT3A	NM_022552	DNMT3A:NM_022552:exon15:c.C1776G:p.Y592X	Y592X	exonic	stopgain	DNMT3A:NM_001320893:exon10:c.C1320G:p.Y440X,DNMT3A:NM_153759:exon11:c.C1209G:p.Y403X,DNMT3A:NM_022552:exon15:c.C1776G:p.Y592X,DNMT3A:NM_175629:exon15:c.C1776G:p.Y592X
	chr2_25244321_C_A	2	DNMT3A	NM_022552	DNMT3A:NM_022552:exon15:c.G1685T:p.C562F	C562F	exonic	nonsynonymous SNV	DNMT3A:NM_001320893:exon10:c.G1229T:p.C410F,DNMT3A:NM_153759:exon11:c.G1118T:p.C373F,DNMT3A:NM_022552:exon15:c.G1685T:p.C562F,DNMT3A:NM_175629:exon15:c.G1685T:p.C562F
	chr2_25246270_C_T	2	DNMT3A				exonic	stopgain	DNMT3A:NM_001320893:exon6:c.G863A:p.W288X,DNMT3A:NM_153759:exon7:c.G752A:p.W251X,DNMT3A:NM_022552:exon11:c.G1319A:p.W440X,DNMT3A:NM_175629:exon11:c.G1319A:p.W440X
	chr2_25246619_C_T	2	DNMT3A	NM_022552	NM_175629:exon10:c.1279+1G>A;NM_153759:exon6:c.712+1G>A;NM_022552:exon10:c.1279+1G>A;NM_001320893:exon5:c.823+1G>A	nan	splicing	.	.
	chr2_25247690_C_T	2	DNMT3A	NM_022552	DNMT3A:NM_022552:exon8:c.G915A:p.W305X	W305X	exonic	stopgain	DNMT3A:NM_001320893:exon3:c.G459A:p.W153X,DNMT3A:NM_153759:exon4:c.G348A:p.W116X,DNMT3A:NM_022552:exon8:c.G915A:p.W305X,DNMT3A:NM_175629:exon8:c.G915A:p.W305X
	chr2_25247719_C_T	2	DNMT3A	NM_022552	DNMT3A:NM_022552:exon8:c.G886A:p.V296M	V296M	exonic	nonsynonymous SNV	DNMT3A:NM_001320893:exon3:c.G430A:p.V144M,DNMT3A:NM_153759:exon4:c.G319A:p.V107M,DNMT3A:NM_022552:exon8:c.G886A:p.V296M,DNMT3A:NM_175629:exon8:c.G886A:p.V296M
	chr2_25248036_C_T	2	DNMT3A	NM_022552	NM_175629:exon7:c.855+1G>A;NM_153759:exon3:c.288+1G>A;NM_022552:exon7:c.855+1G>A;NM_001320893:exon2:c.399+1G>A	nan	splicing	.	.
	chr4_105235590_C_T	2	TET2	NM_001127208	TET2:NM_001127208:exon3:c.C1648T:p.R550X	R550X	exonic	stopgain	TET2:NM_001127208:exon3:c.C1648T:p.R550X,TET2:NM_017628:exon3:c.C1648T:p.R550X
	chr4_105243584_C_G	2	TET2	NM_001127208	TET2:NM_001127208:exon6:c.C3609G:p.S1203R	S1203R	exonic	nonsynonymous SNV	TET2:NM_001127208:exon6:c.C3609G:p.S1203R
	chr4_105243621_C_T	2	TET2	NM_001127208	TET2:NM_001127208:exon6:c.C3646T:p.R1216X	R1216X	exonic	stopgain	TET2:NM_001127208:exon6:c.C3646T:p.R1216X
	chr4_105276395_C_T	2	TET2	NM_001127208	TET2:NM_001127208:exon11:c.C5885T:p.P1962L	P1962L	exonic	nonsynonymous SNV	TET2:NM_001127208:exon11:c.C5885T:p.P1962L
	chr6_43338646_CCTTT_C	2	ZNF318	NM_014345	ZNF318:NM_014345:exon10:c.5348_5351del:p.E1783Gfs*2	E1783Gfs*2	exonic	frameshift deletion	ZNF318:NM_014345:exon10:c.5348_5351del:p.E1783Gfs*2
	chr9_5073770_G_T	2	JAK2	NM_004972	JAK2:NM_004972:exon14:c.G1849T:p.V617F	V617F	exonic	nonsynonymous SNV	JAK2:NM_001322204:exon11:c.G1402T:p.V468F,JAK2:NM_001322195:exon13:c.G1849T:p.V617F,JAK2:NM_001322196:exon13:c.G1849T:p.V617F,JAK2:NM_001322194:exon14:c.G1849T:p.V617F,JAK2:NM_001322198:exon14:c.G634T:p.V212F,JAK2:NM_001322199:exon14:c.G634T:p.V212F,JAK2:NM_004972:exon14:c.G1849T:p.V617F
	chrX_130052018_T_C	2	BCORL1	NM_021946	NM_001184772:exon12:c.5075+2T>C;NM_021946:exon11:c.4853+2T>C	nan	splicing	.	.
	chr1_150927892_C_T	1	SETDB1	NM_001145415	SETDB1:NM_001145415:exon2:c.C178T:p.Q60X	Q60X	exonic	stopgain	SETDB1:NM_001145415:exon2:c.C178T:p.Q60X,SETDB1:NM_001243491:exon2:c.C178T:p.Q60X,SETDB1:NM_001366417:exon2:c.C178T:p.Q60X,SETDB1:NM_001366418:exon2:c.C178T:p.Q60X,SETDB1:NM_012432:exon2:c.C178T:p.Q60X
	chr1_150945056_G_A	1	SETDB1	NM_001145415	SETDB1:NM_001145415:exon9:c.G1088A:p.W363X	W363X	exonic	stopgain	SETDB1:NM_001145415:exon9:c.G1088A:p.W363X,SETDB1:NM_001243491:exon9:c.G1088A:p.W363X,SETDB1:NM_001366417:exon9:c.G1088A:p.W363X,SETDB1:NM_001366418:exon9:c.G1088A:p.W363X,SETDB1:NM_012432:exon9:c.G1088A:p.W363X
	chr1_150949151_C_T	1	SETDB1	NM_001145415	SETDB1:NM_001145415:exon11:c.C1297T:p.Q433X	Q433X	exonic	stopgain	SETDB1:NM_001145415:exon11:c.C1297T:p.Q433X,SETDB1:NM_001366417:exon11:c.C1297T:p.Q433X,SETDB1:NM_001366418:exon11:c.C1297T:p.Q433X,SETDB1:NM_012432:exon11:c.C1297T:p.Q433X
	chr1_150963028_C_T	1	SETDB1	NM_001145415	SETDB1:NM_001145415:exon19:c.C3346T:p.R1116X	R1116X	exonic	stopgain	SETDB1:NM_001145415:exon19:c.C3346T:p.R1116X,SETDB1:NM_001366417:exon19:c.C3349T:p.R1117X,SETDB1:NM_001366418:exon19:c.C3349T:p.R1117X,SETDB1:NM_012432:exon19:c.C3346T:p.R1116X
	chr10_110568971_C_T	1	SMC3	NM_005445	SMC3:NM_005445:exon2:c.C49T:p.Q17X	Q17X	exonic	stopgain	SMC3:NM_005445:exon2:c.C49T:p.Q17X
	chr10_110583396_C_T	1	SMC3	NM_005445	SMC3:NM_005445:exon11:c.C817T:p.Q273X	Q273X	exonic	stopgain	SMC3:NM_005445:exon11:c.C817T:p.Q273X
	chr10_110589689_G_T	1	SMC3	NM_005445	SMC3:NM_005445:exon14:c.G1390T:p.E464X	E464X	exonic	stopgain	SMC3:NM_005445:exon14:c.G1390T:p.E464X
	chr10_110598192_C_T	1	SMC3	NM_005445	SMC3:NM_005445:exon20:c.C2170T:p.Q724X	Q724X	exonic	stopgain	SMC3:NM_005445:exon20:c.C2170T:p.Q724X
	chr10_87931087_GAGGT_G	1	PTEN	NM_000314	PTEN:NM_000314:exon4:c.252_253del:p.R84Sfs*7	R84Sfs*7	exonic	frameshift deletion	PTEN:NM_000314:exon4:c.252_253del:p.R84Sfs*7,PTEN:NM_001304717:exon5:c.771_772del:p.R257Sfs*7
	chr10_87933036_C_T	1	PTEN	NM_000314	PTEN:NM_000314:exon5:c.C277T:p.H93Y	H93Y	exonic	nonsynonymous SNV	PTEN:NM_000314:exon5:c.C277T:p.H93Y,PTEN:NM_001304717:exon6:c.C796T:p.H266Y
	chr10_87933252_G_A	1	PTEN	NM_000314	NM_001304718:exon4:UTR5;NM_000314:exon5:c.492+1G>A;NM_001304717:exon6:c.1011+1G>A	nan	splicing	.	.
	chr10_87960969_G_T	1	PTEN	NM_000314	PTEN:NM_000314:exon8:c.G877T:p.G293X	G293X	exonic	stopgain	PTEN:NM_000314:exon8:c.G877T:p.G293X,PTEN:NM_001304718:exon8:c.G286T:p.G96X,PTEN:NM_001304717:exon9:c.G1396T:p.G466X
	chr11_119278263_A_C	1	CBL	NM_005188	CBL:NM_005188:exon8:c.A1193C:p.H398P	H398P	exonic	nonsynonymous SNV	CBL:NM_005188:exon8:c.A1193C:p.H398P
	chr11_32428050_G_A	1	WT1	NM_024426	WT1:NM_024426:exon3:c.C793T:p.Q265X	Q265X	exonic	stopgain	WT1:NM_000378:exon3:c.C793T:p.Q265X,WT1:NM_001198551:exon3:c.C142T:p.Q48X,WT1:NM_001198552:exon3:c.C142T:p.Q48X,WT1:NM_024424:exon3:c.C793T:p.Q265X,WT1:NM_024426:exon3:c.C793T:p.Q265X
	chr11_62796182_C_T	1	NXF1	NM_006362	NM_001081491:exon15:c.3147-1G>A;NM_001081491:exon15:UTR3;NM_006362:exon16:c.1346-1G>A	nan	splicing	.	.
	chr11_62796314_TGCTATCCTTGAAATACTCG_T	1	NXF1	NM_006362	NXF1:NM_006362:exon15:c.1299_1317del:p.Y435Mfs*2	Y435Mfs*2	exonic	frameshift deletion	NXF1:NM_006362:exon15:c.1299_1317del:p.Y435Mfs*2
	chr11_62796347_T_C	1	NXF1	NM_006362	NM_001081491:exon14:c.3088-2A>G;NM_001081491:exon14:UTR3;NM_006362:exon15:c.1287-2A>G	nan	splicing	.	.
	chr11_62797388_T_C	1	NXF1	NM_006362	NM_001081491:exon11:c.2855-2A>G;NM_001081491:exon11:UTR3;NM_006362:exon12:c.1054-2A>G	nan	splicing	.	.
	chr11_62803531_C_T	1	NXF1	NM_006362	NXF1:NM_006362:exon3:c.G257A:p.W86X	W86X	exonic	stopgain	NXF1:NM_001081491:exon3:c.G257A:p.W86X,NXF1:NM_006362:exon3:c.G257A:p.W86X
	chr11_62803574_T_C	1	NXF1	NM_006362	NM_001081491:exon3:c.216-2A>G;NM_006362:exon3:c.216-2A>G	nan	splicing	.	.
	chr11_86250385_G_A	1	EED	NM_003797	EED:NM_003797:exon2:c.G204A:p.W68X	W68X	exonic	stopgain	EED:NM_001308007:exon2:c.G204A:p.W68X,EED:NM_001330334:exon2:c.G204A:p.W68X,EED:NM_003797:exon2:c.G204A:p.W68X
	chr12_112477719_A_G	1	PTPN11	NM_002834	PTPN11:NM_002834:exon8:c.A922G:p.N308D	N308D	exonic	nonsynonymous SNV	PTPN11:NM_001330437:exon8:c.A922G:p.N308D,PTPN11:NM_002834:exon8:c.A922G:p.N308D,PTPN11:NM_080601:exon8:c.A922G:p.N308D
	chr12_11891005_C_T	1	ETV6	NM_001987	ETV6:NM_001987:exon8:c.C1318T:p.Q440X	Q440X	exonic	stopgain	ETV6:NM_001987:exon8:c.C1318T:p.Q440X
	chr12_25245350_C_T	1	KRAS	NM_033360	KRAS:NM_033360:exon2:c.G35A:p.G12D	G12D	exonic	nonsynonymous SNV	KRAS:NM_001369786:exon2:c.G35A:p.G12D,KRAS:NM_001369787:exon2:c.G35A:p.G12D,KRAS:NM_004985:exon2:c.G35A:p.G12D,KRAS:NM_033360:exon2:c.G35A:p.G12D
	chr12_49631889_A_AGATC	1	PRPF40B	NM_001031698	PRPF40B:NM_001031698:exon4:c.258_259insGATC:p.G87Dfs*37	G87Dfs*37	exonic	frameshift insertion	PRPF40B:NM_001363607:exon3:c.192_193insGATC:p.G65Dfs*37,PRPF40B:NM_012272:exon3:c.174_175insGATC:p.G59Dfs*37,PRPF40B:NM_001031698:exon4:c.258_259insGATC:p.G87Dfs*37
	chr13_32658433_G_T	1	PDS5B	NM_015032	NM_015032:exon5:c.400-1G>T	nan	splicing	.	.
	chr13_32687234_G_A	1	PDS5B	NM_015032	PDS5B:NM_015032:exon12:c.G1304A:p.W435X	W435X	exonic	stopgain	PDS5B:NM_015032:exon12:c.G1304A:p.W435X
	chr13_32701321_A_G	1	PDS5B	NM_015032	NM_015032:exon17:c.1741-2A>G	nan	splicing	.	.
	chr13_32735170_A_G	1	PDS5B	NM_015032	NM_015032:exon21:c.2248-2A>G	nan	splicing	.	.
	chr13_32753537_G_A	1	PDS5B	NM_015032	NM_015032:exon25:c.2941+1G>A	nan	splicing	.	.
	chr13_32758127_G_T	1	PDS5B	NM_015032	PDS5B:NM_015032:exon27:c.G3097T:p.E1033X	E1033X	exonic	stopgain	PDS5B:NM_015032:exon27:c.G3097T:p.E1033X
	chr13_32758532_A_G	1	PDS5B	NM_015032	NM_015032:exon28:c.3190-2A>G	nan	splicing	.	.
	chr13_32760722_T_C	1	PDS5B	NM_015032	NM_015032:exon30:c.3518+2T>C	nan	splicing	.	.
	chr13_32770280_C_T	1	PDS5B	NM_015032	PDS5B:NM_015032:exon32:c.C3784T:p.Q1262X	Q1262X	exonic	stopgain	PDS5B:NM_015032:exon32:c.C3784T:p.Q1262X
	chr13_32770712_C_T	1	PDS5B	NM_015032	PDS5B:NM_015032:exon33:c.C4123T:p.R1375X	R1375X	exonic	stopgain	PDS5B:NM_015032:exon33:c.C4123T:p.R1375X
	chr13_32773186_TA_T	1	PDS5B	NM_015032	NM_015032:exon34:c.4173-2A>-	nan	splicing	.	.
	chr14_74763917_TG_T	1	YLPM1	NM_019589	YLPM1:NM_019589:exon1:c.429delG:p.E144Nfs*75	E144Nfs*75	exonic	frameshift deletion	YLPM1:NM_019589:exon1:c.429delG:p.E144Nfs*75
	chr14_74778450_C_T	1	YLPM1	NM_019589	YLPM1:NM_019589:exon2:c.C877T:p.Q293X	Q293X	exonic	stopgain	YLPM1:NM_019589:exon2:c.C877T:p.Q293X
	chr14_74797615_C_A	1	YLPM1	NM_019589	YLPM1:NM_019589:exon5:c.C2318A:p.S773X	S773X	exonic	stopgain	YLPM1:NM_019589:exon5:c.C2318A:p.S773X
	chr14_74797725_G_T	1	YLPM1	NM_019589	YLPM1:NM_019589:exon5:c.G2428T:p.G810X	G810X	exonic	stopgain	YLPM1:NM_019589:exon5:c.G2428T:p.G810X
	chr14_74797788_C_T	1	YLPM1	NM_019589	YLPM1:NM_019589:exon5:c.C2491T:p.R831X	R831X	exonic	stopgain	YLPM1:NM_019589:exon5:c.C2491T:p.R831X
	chr14_74798960_G_A	1	YLPM1	NM_019589	YLPM1:NM_019589:exon5:c.G3663A:p.W1221X	W1221X	exonic	stopgain	YLPM1:NM_019589:exon5:c.G3663A:p.W1221X
	chr14_74799078_C_T	1	YLPM1	NM_019589	YLPM1:NM_019589:exon5:c.C3781T:p.R1261X	R1261X	exonic	stopgain	YLPM1:NM_019589:exon5:c.C3781T:p.R1261X
	chr14_74799252_C_T	1	YLPM1	NM_019589	YLPM1:NM_019589:exon5:c.C3955T:p.Q1319X	Q1319X	exonic	stopgain	YLPM1:NM_019589:exon5:c.C3955T:p.Q1319X
	chr14_74809930_G_T	1	YLPM1	NM_019589	YLPM1:NM_019589:exon8:c.G4960T:p.E1654X	E1654X	exonic	stopgain	YLPM1:NM_019589:exon8:c.G4960T:p.E1654X
	chr14_74812784_T_A	1	YLPM1	NM_019589	NM_019589:exon11:c.5502+2T>A	nan	splicing	.	.
	chr14_74817192_A_G	1	YLPM1	NM_019589	NM_019589:exon15:c.5863-2A>G	nan	splicing	.	.
	chr14_74817228_CT_C	1	YLPM1	NM_019589	YLPM1:NM_019589:exon15:c.5898delT:p.C1967Vfs*14	C1967Vfs*14	exonic	frameshift deletion	YLPM1:NM_019589:exon15:c.5898delT:p.C1967Vfs*14
	chr14_74821055_A_G	1	YLPM1	NM_019589	NM_019589:exon17:c.6031-2A>G	nan	splicing	.	.
	chr14_74824279_G_A	1	YLPM1	NM_019589	YLPM1:NM_019589:exon18:c.G6135A:p.W2045X	W2045X	exonic	stopgain	YLPM1:NM_019589:exon18:c.G6135A:p.W2045X
	chr14_74829211_A_G	1	YLPM1	NM_019589	NM_019589:exon19:c.6164-2A>G	nan	splicing	.	.
	chr15_90088702_C_T	1	IDH2	NM_002168	IDH2:NM_002168:exon4:c.G419A:p.R140Q	R140Q	exonic	nonsynonymous SNV	IDH2:NM_001290114:exon2:c.G29A:p.R10Q,IDH2:NM_001289910:exon4:c.G263A:p.R88Q,IDH2:NM_002168:exon4:c.G419A:p.R140Q
	chr16_30709519_C_T	1	SRCAP	NM_006662	SRCAP:NM_006662:exon7:c.C640T:p.Q214X	Q214X	exonic	stopgain	SRCAP:NM_006662:exon7:c.C640T:p.Q214X
	chr16_30711034_C_T	1	SRCAP	NM_006662	SRCAP:NM_006662:exon10:c.C1264T:p.Q422X	Q422X	exonic	stopgain	SRCAP:NM_006662:exon10:c.C1264T:p.Q422X
	chr16_30711605_TGCAGGAGCCTATGCCCCAGGCTCTGGGA_T	1	SRCAP	NM_006662	SRCAP:NM_006662:exon11:c.1354_1381del:p.G453Vfs*117	G453Vfs*117	exonic	frameshift deletion	SRCAP:NM_006662:exon11:c.1354_1381del:p.G453Vfs*117
	chr16_30722163_C_T	1	SRCAP	NM_006662	SRCAP:NM_006662:exon22:c.C3583T:p.Q1195X	Q1195X	exonic	stopgain	SRCAP:NM_006662:exon22:c.C3583T:p.Q1195X
	chr16_30724315_G_GT	1	SRCAP	NM_006662	SRCAP:NM_006662:exon25:c.4892dupT:p.M1632Yfs*216	M1632Yfs*216	exonic	frameshift insertion	SRCAP:NM_006662:exon25:c.4892dupT:p.M1632Yfs*216
	chr16_30724975_C_CT	1	SRCAP	NM_006662	SRCAP:NM_006662:exon25:c.5552dupT:p.T1852Dfs*48	T1852Dfs*48	exonic	frameshift insertion	SRCAP:NM_006662:exon25:c.5552dupT:p.T1852Dfs*48
	chr16_30729095_C_T	1	SRCAP	NM_006662	SRCAP:NM_006662:exon26:c.C5788T:p.Q1930X	Q1930X	exonic	stopgain	SRCAP:NM_006662:exon26:c.C5788T:p.Q1930X
	chr16_30734595_C_T	1	SRCAP	NM_006662	SRCAP:NM_006662:exon31:c.C6709T:p.Q2237X	Q2237X	exonic	stopgain	SRCAP:NM_006662:exon31:c.C6709T:p.Q2237X
	chr16_30736540_G_A	1	SRCAP	NM_006662	NM_006662:exon33:c.6925-1G>A	nan	splicing	.	.
	chr16_30737170_G_GGGTA	1	SRCAP	NM_006662	SRCAP:NM_006662:exon34:c.7130_7131insGGTA:p.T2378Vfs*7	T2378Vfs*7	exonic	frameshift insertion	SRCAP:NM_006662:exon34:c.7130_7131insGGTA:p.T2378Vfs*7
	chr16_30738111_C_T	1	SRCAP	NM_006662	SRCAP:NM_006662:exon34:c.C8071T:p.Q2691X	Q2691X	exonic	stopgain	SRCAP:NM_006662:exon34:c.C8071T:p.Q2691X
	chr16_30739710_A_T	1	SRCAP	NM_006662	SRCAP:NM_006662:exon34:c.A9670T:p.R3224X	R3224X	exonic	stopgain	SRCAP:NM_006662:exon34:c.A9670T:p.R3224X
	chr16_3728173_G_A	1	CREBBP	NM_004380	CREBBP:NM_004380:exon31:c.C6874T:p.Q2292X	Q2292X	exonic	stopgain	CREBBP:NM_001079846:exon30:c.C6760T:p.Q2254X,CREBBP:NM_004380:exon31:c.C6874T:p.Q2292X
	chr16_3728221_G_A	1	CREBBP	NM_004380	CREBBP:NM_004380:exon31:c.C6826T:p.Q2276X	Q2276X	exonic	stopgain	CREBBP:NM_001079846:exon30:c.C6712T:p.Q2238X,CREBBP:NM_004380:exon31:c.C6826T:p.Q2276X
	chr16_3728314_G_A	1	CREBBP	NM_004380	CREBBP:NM_004380:exon31:c.C6733T:p.Q2245X	Q2245X	exonic	stopgain	CREBBP:NM_001079846:exon30:c.C6619T:p.Q2207X,CREBBP:NM_004380:exon31:c.C6733T:p.Q2245X
	chr16_3729265_G_A	1	CREBBP	NM_004380	CREBBP:NM_004380:exon31:c.C5782T:p.Q1928X	Q1928X	exonic	stopgain	CREBBP:NM_001079846:exon30:c.C5668T:p.Q1890X,CREBBP:NM_004380:exon31:c.C5782T:p.Q1928X
	chr16_3736705_C_T	1	CREBBP	NM_004380	CREBBP:NM_004380:exon27:c.G4505A:p.W1502X	W1502X	exonic	stopgain	CREBBP:NM_001079846:exon26:c.G4391A:p.W1464X,CREBBP:NM_004380:exon27:c.G4505A:p.W1502X
	chr16_3736751_G_A	1	CREBBP	NM_004380	CREBBP:NM_004380:exon27:c.C4459T:p.H1487Y	H1487Y	exonic	nonsynonymous SNV	CREBBP:NM_001079846:exon26:c.C4345T:p.H1449Y,CREBBP:NM_004380:exon27:c.C4459T:p.H1487Y
	chr16_3767879_G_A	1	CREBBP	NM_004380	CREBBP:NM_004380:exon16:c.C3091T:p.Q1031X	Q1031X	exonic	stopgain	CREBBP:NM_001079846:exon15:c.C2977T:p.Q993X,CREBBP:NM_004380:exon16:c.C3091T:p.Q1031X
	chr16_3769354_CTG_C	1	CREBBP	NM_004380	NM_001079846:exon14:r.spl;NM_004380:exon15:r.spl	nan	splicing	.	.
	chr16_3770772_G_T	1	CREBBP	NM_004380	CREBBP:NM_004380:exon14:c.C2678A:p.S893X	S893X	exonic	stopgain	CREBBP:NM_001079846:exon13:c.C2564A:p.S855X,CREBBP:NM_004380:exon14:c.C2678A:p.S893X
	chr16_3770898_G_T	1	CREBBP	NM_004380	CREBBP:NM_004380:exon14:c.C2552A:p.S851X	S851X	exonic	stopgain	CREBBP:NM_001079846:exon13:c.C2438A:p.S813X,CREBBP:NM_004380:exon14:c.C2552A:p.S851X
	chr16_3770988_T_C	1	CREBBP	NM_004380	NM_001079846:exon13:c.2350-2A>G;NM_004380:exon14:c.2464-2A>G	nan	splicing	.	.
	chr16_3774694_C_T	1	CREBBP	NM_004380	NM_001079846:exon11:c.2045-1G>A;NM_004380:exon12:c.2159-1G>A	nan	splicing	.	.
	chr16_3778699_C_T	1	CREBBP	NM_004380	NM_001079846:exon8:c.1827+1G>A;NM_004380:exon9:c.1941+1G>A	nan	splicing	.	.
	chr17_31227289_G_T	1	NF1	NM_000267	NF1:NM_000267:exon19:c.G2323T:p.E775X	E775X	exonic	stopgain	NF1:NM_000267:exon19:c.G2323T:p.E775X,NF1:NM_001042492:exon19:c.G2323T:p.E775X
	chr17_31232131_C_T	1	NF1	NM_000267	NF1:NM_000267:exon25:c.C3256T:p.Q1086X	Q1086X	exonic	stopgain	NF1:NM_000267:exon25:c.C3256T:p.Q1086X,NF1:NM_001042492:exon25:c.C3256T:p.Q1086X
	chr17_31233070_C_T	1	NF1	NM_000267	NF1:NM_000267:exon27:c.C3565T:p.Q1189X	Q1189X	exonic	stopgain	NF1:NM_000267:exon27:c.C3565T:p.Q1189X,NF1:NM_001042492:exon27:c.C3565T:p.Q1189X
	chr17_31340533_G_A	1	NF1	NM_000267	NF1:NM_000267:exon46:c.G6887A:p.W2296X	W2296X	exonic	stopgain	NF1:NM_000267:exon46:c.G6887A:p.W2296X,NF1:NM_001042492:exon47:c.G6950A:p.W2317X
	chr17_31343130_TA_T	1	NF1				exonic	frameshift deletion	NF1:NM_000267:exon47:c.7122delA:p.Y2377Tfs*20,NF1:NM_001042492:exon48:c.7185delA:p.Y2398Tfs*20
	chr17_31993277_A_T	1	SUZ12	NM_015355	SUZ12:NM_015355:exon11:c.A1237T:p.R413X	R413X	exonic	stopgain	SUZ12:NM_001321207:exon10:c.A1168T:p.R390X,SUZ12:NM_015355:exon11:c.A1237T:p.R413X
	chr17_31996798_C_T	1	SUZ12	NM_015355	SUZ12:NM_015355:exon15:c.C1795T:p.Q599X	Q599X	exonic	stopgain	SUZ12:NM_001321207:exon14:c.C1726T:p.Q576X,SUZ12:NM_015355:exon15:c.C1795T:p.Q599X
	chr17_31998836_C_T	1	SUZ12	NM_015355	SUZ12:NM_015355:exon16:c.C2053T:p.Q685X	Q685X	exonic	stopgain	SUZ12:NM_001321207:exon15:c.C1984T:p.Q662X,SUZ12:NM_015355:exon16:c.C2053T:p.Q685X
	chr17_31998954_CAGAT_C	1	SUZ12	NM_015355	SUZ12:NM_015355:exon16:c.2172_2175del:p.D725Vfs*18	D725Vfs*18	exonic	frameshift deletion	SUZ12:NM_001321207:exon15:c.2103_2106del:p.D702Vfs*18,SUZ12:NM_015355:exon16:c.2172_2175del:p.D725Vfs*18
	chr17_39766251_G_A	1	IKZF3	NM_012481	IKZF3:NM_012481:exon8:c.C1069T:p.Q357X	Q357X	exonic	stopgain	IKZF3:NM_001284516:exon3:c.C328T:p.Q110X,IKZF3:NM_001257413:exon4:c.C406T:p.Q136X,IKZF3:NM_001257412:exon5:c.C523T:p.Q175X,IKZF3:NM_001257414:exon5:c.C667T:p.Q223X,IKZF3:NM_001257409:exon6:c.C850T:p.Q284X,IKZF3:NM_001257411:exon6:c.C640T:p.Q214X,IKZF3:NM_183231:exon6:c.C784T:p.Q262X,IKZF3:NM_183232:exon6:c.C835T:p.Q279X,IKZF3:NM_001257408:exon7:c.C967T:p.Q323X,IKZF3:NM_001257410:exon7:c.C808T:p.Q270X,IKZF3:NM_183228:exon7:c.C901T:p.Q301X,IKZF3:NM_183229:exon7:c.C952T:p.Q318X,IKZF3:NM_183230:exon7:c.C952T:p.Q318X,IKZF3:NM_001284515:exon8:c.C328T:p.Q110X,IKZF3:NM_012481:exon8:c.C1069T:p.Q357X,IKZF3:NM_001284514:exon9:c.C328T:p.Q110X
	chr17_60663014_G_A	1	PPM1D	NM_003620	PPM1D:NM_003620:exon6:c.G1280A:p.W427X	W427X	exonic	stopgain	PPM1D:NM_003620:exon6:c.G1280A:p.W427X
	chr17_60663137_C_CA	1	PPM1D				exonic	frameshift insertion	PPM1D:NM_003620:exon6:c.1404dupA:p.D470Rfs*6
	chr17_60663361_TC_T	1	PPM1D				exonic	frameshift deletion	PPM1D:NM_003620:exon6:c.1628delC:p.S543Lfs*4
	chr17_60663388_C_T	1	PPM1D	NM_003620	PPM1D:NM_003620:exon6:c.C1654T:p.R552X	R552X	exonic	stopgain	PPM1D:NM_003620:exon6:c.C1654T:p.R552X
	chr17_60663448_C_T	1	PPM1D	NM_003620	PPM1D:NM_003620:exon6:c.C1714T:p.R572X	R572X	exonic	stopgain	PPM1D:NM_003620:exon6:c.C1714T:p.R572X
	chr17_60663475_C_T	1	PPM1D				exonic	stopgain	PPM1D:NM_003620:exon6:c.C1741T:p.R581X
	chr17_76736877_G_T	1	SRSF2				exonic	nonsynonymous SNV	SRSF2:NM_001195427:exon1:c.C284A:p.P95H,SRSF2:NM_003016:exon1:c.C284A:p.P95H
	chr17_7673700_C_T	1	TP53				splicing	.	.
	chr17_7673776_G_C	1	TP53	NM_001126112	TP53:NM_001126112:exon8:c.C844G:p.R282G	R282G	exonic	nonsynonymous SNV	TP53:NM_001126115:exon4:c.C448G:p.R150G,TP53:NM_001126116:exon4:c.C448G:p.R150G,TP53:NM_001126117:exon4:c.C448G:p.R150G,TP53:NM_001276697:exon4:c.C367G:p.R123G,TP53:NM_001276698:exon4:c.C367G:p.R123G,TP53:NM_001276699:exon4:c.C367G:p.R123G,TP53:NM_001126118:exon7:c.C727G:p.R243G,TP53:NM_000546:exon8:c.C844G:p.R282G,TP53:NM_001126112:exon8:c.C844G:p.R282G,TP53:NM_001126113:exon8:c.C844G:p.R282G,TP53:NM_001126114:exon8:c.C844G:p.R282G,TP53:NM_001276695:exon8:c.C727G:p.R243G,TP53:NM_001276696:exon8:c.C727G:p.R243G,TP53:NM_001276760:exon8:c.C727G:p.R243G,TP53:NM_001276761:exon8:c.C727G:p.R243G
	chr17_7674238_C_T	1	TP53	NM_001126112	TP53:NM_001126112:exon7:c.G725A:p.C242Y	C242Y	exonic	nonsynonymous SNV	TP53:NM_001126115:exon3:c.G329A:p.C110Y,TP53:NM_001126116:exon3:c.G329A:p.C110Y,TP53:NM_001126117:exon3:c.G329A:p.C110Y,TP53:NM_001276697:exon3:c.G248A:p.C83Y,TP53:NM_001276698:exon3:c.G248A:p.C83Y,TP53:NM_001276699:exon3:c.G248A:p.C83Y,TP53:NM_001126118:exon6:c.G608A:p.C203Y,TP53:NM_000546:exon7:c.G725A:p.C242Y,TP53:NM_001126112:exon7:c.G725A:p.C242Y,TP53:NM_001126113:exon7:c.G725A:p.C242Y,TP53:NM_001126114:exon7:c.G725A:p.C242Y,TP53:NM_001276695:exon7:c.G608A:p.C203Y,TP53:NM_001276696:exon7:c.G608A:p.C203Y,TP53:NM_001276760:exon7:c.G608A:p.C203Y,TP53:NM_001276761:exon7:c.G608A:p.C203Y
	chr17_7674292_T_C	1	TP53	NM_001126112	NM_000546:exon7:c.673-2A>G;NM_001276699:exon3:c.196-2A>G;NM_001276698:exon3:c.196-2A>G;NM_001126114:exon7:c.673-2A>G;NM_001126115:exon3:c.277-2A>G;NM_001126113:exon7:c.673-2A>G;NM_001276697:exon3:c.196-2A>G;NM_001276696:exon7:c.556-2A>G;NM_001276695:exon7:c.556-2A>G;NM_001276761:exon7:c.556-2A>G;NM_001276760:exon7:c.556-2A>G;NM_001126112:exon7:c.673-2A>G;NM_001126118:exon6:c.556-2A>G;NM_001126117:exon3:c.277-2A>G;NM_001126116:exon3:c.277-2A>G	nan	splicing	.	.
	chr17_7674924_C_T	1	TP53	NM_001126112	TP53:NM_001126112:exon6:c.G607A:p.V203M	V203M	exonic	nonsynonymous SNV	TP53:NM_001126115:exon2:c.G211A:p.V71M,TP53:NM_001126116:exon2:c.G211A:p.V71M,TP53:NM_001126117:exon2:c.G211A:p.V71M,TP53:NM_001276697:exon2:c.G130A:p.V44M,TP53:NM_001276698:exon2:c.G130A:p.V44M,TP53:NM_001276699:exon2:c.G130A:p.V44M,TP53:NM_001126118:exon5:c.G490A:p.V164M,TP53:NM_000546:exon6:c.G607A:p.V203M,TP53:NM_001126112:exon6:c.G607A:p.V203M,TP53:NM_001126113:exon6:c.G607A:p.V203M,TP53:NM_001126114:exon6:c.G607A:p.V203M,TP53:NM_001276695:exon6:c.G490A:p.V164M,TP53:NM_001276696:exon6:c.G490A:p.V164M,TP53:NM_001276760:exon6:c.G490A:p.V164M,TP53:NM_001276761:exon6:c.G490A:p.V164M
	chr17_7675082_G_C	1	TP53	NM_001126112	TP53:NM_001126112:exon5:c.C530G:p.P177R	P177R	exonic	nonsynonymous SNV	TP53:NM_001126115:exon1:c.C134G:p.P45R,TP53:NM_001126116:exon1:c.C134G:p.P45R,TP53:NM_001126117:exon1:c.C134G:p.P45R,TP53:NM_001276697:exon1:c.C53G:p.P18R,TP53:NM_001276698:exon1:c.C53G:p.P18R,TP53:NM_001276699:exon1:c.C53G:p.P18R,TP53:NM_001126118:exon4:c.C413G:p.P138R,TP53:NM_000546:exon5:c.C530G:p.P177R,TP53:NM_001126112:exon5:c.C530G:p.P177R,TP53:NM_001126113:exon5:c.C530G:p.P177R,TP53:NM_001126114:exon5:c.C530G:p.P177R,TP53:NM_001276695:exon5:c.C413G:p.P138R,TP53:NM_001276696:exon5:c.C413G:p.P138R,TP53:NM_001276760:exon5:c.C413G:p.P138R,TP53:NM_001276761:exon5:c.C413G:p.P138R
	chr17_7675095_C_T	1	TP53				exonic	nonsynonymous SNV	TP53:NM_001126115:exon1:c.G121A:p.V41M,TP53:NM_001126116:exon1:c.G121A:p.V41M,TP53:NM_001126117:exon1:c.G121A:p.V41M,TP53:NM_001276697:exon1:c.G40A:p.V14M,TP53:NM_001276698:exon1:c.G40A:p.V14M,TP53:NM_001276699:exon1:c.G40A:p.V14M,TP53:NM_001126118:exon4:c.G400A:p.V134M,TP53:NM_000546:exon5:c.G517A:p.V173M,TP53:NM_001126112:exon5:c.G517A:p.V173M,TP53:NM_001126113:exon5:c.G517A:p.V173M,TP53:NM_001126114:exon5:c.G517A:p.V173M,TP53:NM_001276695:exon5:c.G400A:p.V134M,TP53:NM_001276696:exon5:c.G400A:p.V134M,TP53:NM_001276760:exon5:c.G400A:p.V134M,TP53:NM_001276761:exon5:c.G400A:p.V134M
	chr17_7675139_C_T	1	TP53				exonic	nonsynonymous SNV	TP53:NM_001126115:exon1:c.G77A:p.R26H,TP53:NM_001126116:exon1:c.G77A:p.R26H,TP53:NM_001126117:exon1:c.G77A:p.R26H,TP53:NM_001126118:exon4:c.G356A:p.R119H,TP53:NM_000546:exon5:c.G473A:p.R158H,TP53:NM_001126112:exon5:c.G473A:p.R158H,TP53:NM_001126113:exon5:c.G473A:p.R158H,TP53:NM_001126114:exon5:c.G473A:p.R158H,TP53:NM_001276695:exon5:c.G356A:p.R119H,TP53:NM_001276696:exon5:c.G356A:p.R119H,TP53:NM_001276760:exon5:c.G356A:p.R119H,TP53:NM_001276761:exon5:c.G356A:p.R119H
	chr17_7676381_C_T	1	TP53	NM_001126112	NM_000546:exon3:c.96+1G>A;NM_001126114:exon3:c.96+1G>A;NM_001126113:exon3:c.96+1G>A;NM_001276696:exon3:UTR5;NM_001276695:exon3:UTR5;NM_001276761:exon3:UTR5;NM_001276760:exon3:UTR5;NM_001126112:exon3:c.96+1G>A;NM_001126118:exon2:UTR5	nan	splicing	.	.
	chr2_197402636_T_G	1	SF3B1	NM_012433	SF3B1:NM_012433:exon14:c.A1997C:p.K666T	K666T	exonic	nonsynonymous SNV	SF3B1:NM_012433:exon14:c.A1997C:p.K666T
	chr2_197408078_G_A	1	SF3B1	NM_012433	SF3B1:NM_012433:exon9:c.C1159T:p.R387W	R387W	exonic	nonsynonymous SNV	SF3B1:NM_012433:exon9:c.C1159T:p.R387W
	chr2_213147702_ACTTACTG_A	1	IKZF2				exonic	frameshift deletion	IKZF2:NM_001371274:exon3:c.138_139del:p.T47Kfs*10,IKZF2:NM_001371275:exon3:c.138_139del:p.T47Kfs*10,IKZF2:NM_001371276:exon3:c.138_139del:p.T47Kfs*10,IKZF2:NM_016260:exon3:c.138_139del:p.T47Kfs*10,IKZF2:NM_001079526:exon4:c.138_139del:p.T47Kfs*10
	chr2_25234289_G_T	1	DNMT3A				exonic	nonsynonymous SNV	DNMT3A:NM_001320893:exon18:c.C2273A:p.A758E,DNMT3A:NM_153759:exon19:c.C2162A:p.A721E,DNMT3A:NM_022552:exon23:c.C2729A:p.A910E,DNMT3A:NM_175629:exon23:c.C2729A:p.A910E
	chr2_25234292_A_G	1	DNMT3A	NM_022552	DNMT3A:NM_022552:exon23:c.T2726C:p.F909S	F909S	exonic	nonsynonymous SNV	DNMT3A:NM_001320893:exon18:c.T2270C:p.F757S,DNMT3A:NM_153759:exon19:c.T2159C:p.F720S,DNMT3A:NM_022552:exon23:c.T2726C:p.F909S,DNMT3A:NM_175629:exon23:c.T2726C:p.F909S
	chr2_25234295_T_C	1	DNMT3A				exonic	nonsynonymous SNV	DNMT3A:NM_001320893:exon18:c.A2267G:p.Y756C,DNMT3A:NM_153759:exon19:c.A2156G:p.Y719C,DNMT3A:NM_022552:exon23:c.A2723G:p.Y908C,DNMT3A:NM_175629:exon23:c.A2723G:p.Y908C
	chr2_25234295_T_G	1	DNMT3A	NM_022552	DNMT3A:NM_022552:exon23:c.A2723C:p.Y908S	Y908S	exonic	nonsynonymous SNV	DNMT3A:NM_001320893:exon18:c.A2267C:p.Y756S,DNMT3A:NM_153759:exon19:c.A2156C:p.Y719S,DNMT3A:NM_022552:exon23:c.A2723C:p.Y908S,DNMT3A:NM_175629:exon23:c.A2723C:p.Y908S
	chr2_25234307_G_A	1	DNMT3A	NM_022552	DNMT3A:NM_022552:exon23:c.C2711T:p.P904L	P904L	exonic	nonsynonymous SNV	DNMT3A:NM_001320893:exon18:c.C2255T:p.P752L,DNMT3A:NM_153759:exon19:c.C2144T:p.P715L,DNMT3A:NM_022552:exon23:c.C2711T:p.P904L,DNMT3A:NM_175629:exon23:c.C2711T:p.P904L
	chr2_25234310_G_T	1	DNMT3A	NM_022552	DNMT3A:NM_022552:exon23:c.C2708A:p.A903D	A903D	exonic	nonsynonymous SNV	DNMT3A:NM_001320893:exon18:c.C2252A:p.A751D,DNMT3A:NM_153759:exon19:c.C2141A:p.A714D,DNMT3A:NM_022552:exon23:c.C2708A:p.A903D,DNMT3A:NM_175629:exon23:c.C2708A:p.A903D
	chr2_25234311_C_G	1	DNMT3A				exonic	nonsynonymous SNV	DNMT3A:NM_001320893:exon18:c.G2251C:p.A751P,DNMT3A:NM_153759:exon19:c.G2140C:p.A714P,DNMT3A:NM_022552:exon23:c.G2707C:p.A903P,DNMT3A:NM_175629:exon23:c.G2707C:p.A903P
	chr2_25234311_CG_C	1	DNMT3A	NM_022552	DNMT3A:NM_022552:exon23:c.2706delC:p.F902Lfs*4	F902Lfs*4	exonic	frameshift deletion	DNMT3A:NM_001320893:exon18:c.2250delC:p.F750Lfs*4,DNMT3A:NM_153759:exon19:c.2139delC:p.F713Lfs*4,DNMT3A:NM_022552:exon23:c.2706delC:p.F902Lfs*4,DNMT3A:NM_175629:exon23:c.2706delC:p.F902Lfs*4
	chr2_25234314_A_G	1	DNMT3A	NM_022552	DNMT3A:NM_022552:exon23:c.T2704C:p.F902L	F902L	exonic	nonsynonymous SNV	DNMT3A:NM_001320893:exon18:c.T2248C:p.F750L,DNMT3A:NM_153759:exon19:c.T2137C:p.F713L,DNMT3A:NM_022552:exon23:c.T2704C:p.F902L,DNMT3A:NM_175629:exon23:c.T2704C:p.F902L
	chr2_25234317_G_C	1	DNMT3A				exonic	nonsynonymous SNV	DNMT3A:NM_001320893:exon18:c.C2245G:p.L749V,DNMT3A:NM_153759:exon19:c.C2134G:p.L712V,DNMT3A:NM_022552:exon23:c.C2701G:p.L901V,DNMT3A:NM_175629:exon23:c.C2701G:p.L901V
	chr2_25234325_A_C	1	DNMT3A	NM_022552	DNMT3A:NM_022552:exon23:c.T2693G:p.I898S	I898S	exonic	nonsynonymous SNV	DNMT3A:NM_001320893:exon18:c.T2237G:p.I746S,DNMT3A:NM_153759:exon19:c.T2126G:p.I709S,DNMT3A:NM_022552:exon23:c.T2693G:p.I898S,DNMT3A:NM_175629:exon23:c.T2693G:p.I898S
	chr2_25234383_T_C	1	DNMT3A	NM_022552	DNMT3A:NM_022552:exon23:c.A2635G:p.N879D	N879D	exonic	nonsynonymous SNV	DNMT3A:NM_001320893:exon18:c.A2179G:p.N727D,DNMT3A:NM_153759:exon19:c.A2068G:p.N690D,DNMT3A:NM_022552:exon23:c.A2635G:p.N879D,DNMT3A:NM_175629:exon23:c.A2635G:p.N879D
	chr2_25235726_A_AT	1	DNMT3A	NM_022552	DNMT3A:NM_022552:exon22:c.2577dupA:p.W860Mfs*4	W860Mfs*4	exonic	frameshift insertion	DNMT3A:NM_001320893:exon17:c.2121dupA:p.W708Mfs*4,DNMT3A:NM_153759:exon18:c.2010dupA:p.W671Mfs*4,DNMT3A:NM_022552:exon22:c.2577dupA:p.W860Mfs*4,DNMT3A:NM_175629:exon22:c.2577dupA:p.W860Mfs*4
	chr2_25235726_A_G	1	DNMT3A				exonic	nonsynonymous SNV	DNMT3A:NM_001320893:exon17:c.T2122C:p.W708R,DNMT3A:NM_153759:exon18:c.T2011C:p.W671R,DNMT3A:NM_022552:exon22:c.T2578C:p.W860R,DNMT3A:NM_175629:exon22:c.T2578C:p.W860R
	chr2_25235732_T_C	1	DNMT3A	NM_022552	DNMT3A:NM_022552:exon22:c.A2572G:p.I858V	I858V	exonic	nonsynonymous SNV	DNMT3A:NM_001320893:exon17:c.A2116G:p.I706V,DNMT3A:NM_153759:exon18:c.A2005G:p.I669V,DNMT3A:NM_022552:exon22:c.A2572G:p.I858V,DNMT3A:NM_175629:exon22:c.A2572G:p.I858V
	chr2_25235734_T_C	1	DNMT3A	NM_022552	DNMT3A:NM_022552:exon22:c.A2570G:p.D857G	D857G	exonic	nonsynonymous SNV	DNMT3A:NM_001320893:exon17:c.A2114G:p.D705G,DNMT3A:NM_153759:exon18:c.A2003G:p.D668G,DNMT3A:NM_022552:exon22:c.A2570G:p.D857G,DNMT3A:NM_175629:exon22:c.A2570G:p.D857G
	chr2_25235737_T_C	1	DNMT3A	NM_022552	DNMT3A:NM_022552:exon22:c.A2567G:p.E856G	E856G	exonic	nonsynonymous SNV	DNMT3A:NM_001320893:exon17:c.A2111G:p.E704G,DNMT3A:NM_153759:exon18:c.A2000G:p.E667G,DNMT3A:NM_022552:exon22:c.A2567G:p.E856G,DNMT3A:NM_175629:exon22:c.A2567G:p.E856G
	chr2_25235741_T_C	1	DNMT3A	NM_022552	DNMT3A:NM_022552:exon22:c.A2563G:p.K855E	K855E	exonic	nonsynonymous SNV	DNMT3A:NM_001320893:exon17:c.A2107G:p.K703E,DNMT3A:NM_153759:exon18:c.A1996G:p.K666E,DNMT3A:NM_022552:exon22:c.A2563G:p.K855E,DNMT3A:NM_175629:exon22:c.A2563G:p.K855E
	chr2_25235753_AG_A	1	DNMT3A	NM_022552	DNMT3A:NM_022552:exon22:c.2550delC:p.F851Sfs*2	F851Sfs*2	exonic	frameshift deletion	DNMT3A:NM_001320893:exon17:c.2094delC:p.F699Sfs*2,DNMT3A:NM_153759:exon18:c.1983delC:p.F662Sfs*2,DNMT3A:NM_022552:exon22:c.2550delC:p.F851Sfs*2,DNMT3A:NM_175629:exon22:c.2550delC:p.F851Sfs*2
	chr2_25235768_G_A	1	DNMT3A	NM_022552	DNMT3A:NM_022552:exon22:c.C2536T:p.Q846X	Q846X	exonic	stopgain	DNMT3A:NM_001320893:exon17:c.C2080T:p.Q694X,DNMT3A:NM_153759:exon18:c.C1969T:p.Q657X,DNMT3A:NM_022552:exon22:c.C2536T:p.Q846X,DNMT3A:NM_175629:exon22:c.C2536T:p.Q846X
	chr2_25235770_T_C	1	DNMT3A	NM_022552	DNMT3A:NM_022552:exon22:c.A2534G:p.D845G	D845G	exonic	nonsynonymous SNV	DNMT3A:NM_001320893:exon17:c.A2078G:p.D693G,DNMT3A:NM_153759:exon18:c.A1967G:p.D656G,DNMT3A:NM_022552:exon22:c.A2534G:p.D845G,DNMT3A:NM_175629:exon22:c.A2534G:p.D845G
	chr2_25235771_C_T	1	DNMT3A	NM_022552	DNMT3A:NM_022552:exon22:c.G2533A:p.D845N	D845N	exonic	nonsynonymous SNV	DNMT3A:NM_001320893:exon17:c.G2077A:p.D693N,DNMT3A:NM_153759:exon18:c.G1966A:p.D656N,DNMT3A:NM_022552:exon22:c.G2533A:p.D845N,DNMT3A:NM_175629:exon22:c.G2533A:p.D845N
	chr2_25235792_T_C	1	DNMT3A				exonic	nonsynonymous SNV	DNMT3A:NM_001320893:exon17:c.A2056G:p.N686D,DNMT3A:NM_153759:exon18:c.A1945G:p.N649D,DNMT3A:NM_022552:exon22:c.A2512G:p.N838D,DNMT3A:NM_175629:exon22:c.A2512G:p.N838D
	chr2_25235827_T_C	1	DNMT3A	NM_022552	NM_175629:exon22:c.2479-2A>G;NM_153759:exon18:c.1912-2A>G;NM_022552:exon22:c.2479-2A>G;NM_001320893:exon17:c.2023-2A>G	nan	splicing	.	.
	chr2_25236973_T_C	1	DNMT3A	NM_022552	DNMT3A:NM_022552:exon21:c.A2441G:p.E814G	E814G	exonic	nonsynonymous SNV	DNMT3A:NM_001320893:exon16:c.A1985G:p.E662G,DNMT3A:NM_153759:exon17:c.A1874G:p.E625G,DNMT3A:NM_022552:exon21:c.A2441G:p.E814G,DNMT3A:NM_175629:exon21:c.A2441G:p.E814G
	chr2_25236990_AG_A	1	DNMT3A				exonic	frameshift deletion	DNMT3A:NM_001320893:exon16:c.1967delC:p.T656Mfs*2,DNMT3A:NM_153759:exon17:c.1856delC:p.T619Mfs*2,DNMT3A:NM_022552:exon21:c.2423delC:p.T808Mfs*2,DNMT3A:NM_175629:exon21:c.2423delC:p.T808Mfs*2
	chr2_25239128_A_G	1	DNMT3A	NM_022552	NM_175629:exon20:c.2408+2T>C;NM_153759:exon16:c.1841+2T>C;NM_022552:exon20:c.2408+2T>C;NM_001320893:exon15:c.1952+2T>C	nan	splicing	.	.
	chr2_25239129_C_T	1	DNMT3A	NM_022552	NM_175629:exon20:c.2408+1G>A;NM_153759:exon16:c.1841+1G>A;NM_022552:exon20:c.2408+1G>A;NM_001320893:exon15:c.1952+1G>A	nan	splicing	.	.
	chr2_25239134_T_C	1	DNMT3A	NM_022552	DNMT3A:NM_022552:exon20:c.A2404G:p.N802D	N802D	exonic	nonsynonymous SNV	DNMT3A:NM_001320893:exon15:c.A1948G:p.N650D,DNMT3A:NM_153759:exon16:c.A1837G:p.N613D,DNMT3A:NM_022552:exon20:c.A2404G:p.N802D,DNMT3A:NM_175629:exon20:c.A2404G:p.N802D
	chr2_25239142_G_C	1	DNMT3A				exonic	nonsynonymous SNV	DNMT3A:NM_001320893:exon15:c.C1940G:p.P647R,DNMT3A:NM_153759:exon16:c.C1829G:p.P610R,DNMT3A:NM_022552:exon20:c.C2396G:p.P799R,DNMT3A:NM_175629:exon20:c.C2396G:p.P799R
	chr2_25239155_A_T	1	DNMT3A	NM_022552	DNMT3A:NM_022552:exon20:c.T2383A:p.W795R	W795R	exonic	nonsynonymous SNV	DNMT3A:NM_001320893:exon15:c.T1927A:p.W643R,DNMT3A:NM_153759:exon16:c.T1816A:p.W606R,DNMT3A:NM_022552:exon20:c.T2383A:p.W795R,DNMT3A:NM_175629:exon20:c.T2383A:p.W795R
	chr2_25239197_CA_C	1	DNMT3A	NM_022552	DNMT3A:NM_022552:exon20:c.2340delT:p.I780Mfs*22	I780Mfs*22	exonic	frameshift deletion	DNMT3A:NM_001320893:exon15:c.1884delT:p.I628Mfs*22,DNMT3A:NM_153759:exon16:c.1773delT:p.I591Mfs*22,DNMT3A:NM_022552:exon20:c.2340delT:p.I780Mfs*22,DNMT3A:NM_175629:exon20:c.2340delT:p.I780Mfs*22
	chr2_25239199_A_G	1	DNMT3A	NM_022552	DNMT3A:NM_022552:exon20:c.T2339C:p.I780T	I780T	exonic	nonsynonymous SNV	DNMT3A:NM_001320893:exon15:c.T1883C:p.I628T,DNMT3A:NM_153759:exon16:c.T1772C:p.I591T,DNMT3A:NM_022552:exon20:c.T2339C:p.I780T,DNMT3A:NM_175629:exon20:c.T2339C:p.I780T
	chr2_25239216_C_T	1	DNMT3A	NM_022552	NM_175629:exon20:c.2323-1G>A;NM_153759:exon16:c.1756-1G>A;NM_022552:exon20:c.2323-1G>A;NM_001320893:exon15:c.1867-1G>A	nan	splicing	.	.
	chr2_25240295_GCTATACCTC_G	1	DNMT3A				exonic	nonframeshift deletion	DNMT3A:NM_001320893:exon14:c.1864_1866del:p.E622del,DNMT3A:NM_153759:exon15:c.1753_1755del:p.E585del,DNMT3A:NM_022552:exon19:c.2320_2322del:p.E774del,DNMT3A:NM_175629:exon19:c.2320_2322del:p.E774del
	chr2_25240305_GAGA_G	1	DNMT3A				exonic	nonframeshift deletion	DNMT3A:NM_001320893:exon14:c.1860_1862del:p.L621del,DNMT3A:NM_153759:exon15:c.1749_1751del:p.L584del,DNMT3A:NM_022552:exon19:c.2316_2318del:p.L773del,DNMT3A:NM_175629:exon19:c.2316_2318del:p.L773del
	chr2_25240312_C_G	1	DNMT3A	NM_022552	DNMT3A:NM_022552:exon19:c.G2312C:p.R771P	R771P	exonic	nonsynonymous SNV	DNMT3A:NM_001320893:exon14:c.G1856C:p.R619P,DNMT3A:NM_153759:exon15:c.G1745C:p.R582P,DNMT3A:NM_022552:exon19:c.G2312C:p.R771P,DNMT3A:NM_175629:exon19:c.G2312C:p.R771P
	chr2_25240312_C_T	1	DNMT3A	NM_022552	DNMT3A:NM_022552:exon19:c.G2312A:p.R771Q	R771Q	exonic	nonsynonymous SNV	DNMT3A:NM_001320893:exon14:c.G1856A:p.R619Q,DNMT3A:NM_153759:exon15:c.G1745A:p.R582Q,DNMT3A:NM_022552:exon19:c.G2312A:p.R771Q,DNMT3A:NM_175629:exon19:c.G2312A:p.R771Q
	chr2_25240315_G_C	1	DNMT3A	NM_022552	DNMT3A:NM_022552:exon19:c.C2309G:p.S770W	S770W	exonic	nonsynonymous SNV	DNMT3A:NM_001320893:exon14:c.C1853G:p.S618W,DNMT3A:NM_153759:exon15:c.C1742G:p.S581W,DNMT3A:NM_022552:exon19:c.C2309G:p.S770W,DNMT3A:NM_175629:exon19:c.C2309G:p.S770W
	chr2_25240325_T_C	1	DNMT3A	NM_022552	DNMT3A:NM_022552:exon19:c.A2299G:p.R767G	R767G	exonic	nonsynonymous SNV	DNMT3A:NM_001320893:exon14:c.A1843G:p.R615G,DNMT3A:NM_153759:exon15:c.A1732G:p.R578G,DNMT3A:NM_022552:exon19:c.A2299G:p.R767G,DNMT3A:NM_175629:exon19:c.A2299G:p.R767G
	chr2_25240355_T_C	1	DNMT3A	NM_022552	DNMT3A:NM_022552:exon19:c.A2269G:p.N757D	N757D	exonic	nonsynonymous SNV	DNMT3A:NM_001320893:exon14:c.A1813G:p.N605D,DNMT3A:NM_153759:exon15:c.A1702G:p.N568D,DNMT3A:NM_022552:exon19:c.A2269G:p.N757D,DNMT3A:NM_175629:exon19:c.A2269G:p.N757D
	chr2_25240359_A_C	1	DNMT3A	NM_022552	DNMT3A:NM_022552:exon19:c.T2265G:p.F755L	F755L	exonic	nonsynonymous SNV	DNMT3A:NM_001320893:exon14:c.T1809G:p.F603L,DNMT3A:NM_153759:exon15:c.T1698G:p.F566L,DNMT3A:NM_022552:exon19:c.T2265G:p.F755L,DNMT3A:NM_175629:exon19:c.T2265G:p.F755L
	chr2_25240369_A_C	1	DNMT3A	NM_022552	DNMT3A:NM_022552:exon19:c.T2255G:p.F752C	F752C	exonic	nonsynonymous SNV	DNMT3A:NM_001320893:exon14:c.T1799G:p.F600C,DNMT3A:NM_153759:exon15:c.T1688G:p.F563C,DNMT3A:NM_022552:exon19:c.T2255G:p.F752C,DNMT3A:NM_175629:exon19:c.T2255G:p.F752C
	chr2_25240370_A_AT	1	DNMT3A	NM_022552	DNMT3A:NM_022552:exon19:c.2253_2254insA:p.F752Ifs*5	F752Ifs*5	exonic	frameshift insertion	DNMT3A:NM_001320893:exon14:c.1797_1798insA:p.F600Ifs*5,DNMT3A:NM_153759:exon15:c.1686_1687insA:p.F563Ifs*5,DNMT3A:NM_022552:exon19:c.2253_2254insA:p.F752Ifs*5,DNMT3A:NM_175629:exon19:c.2253_2254insA:p.F752Ifs*5
	chr2_25240397_G_A	1	DNMT3A	NM_022552	DNMT3A:NM_022552:exon19:c.C2227T:p.P743S	P743S	exonic	nonsynonymous SNV	DNMT3A:NM_001320893:exon14:c.C1771T:p.P591S,DNMT3A:NM_153759:exon15:c.C1660T:p.P554S,DNMT3A:NM_022552:exon19:c.C2227T:p.P743S,DNMT3A:NM_175629:exon19:c.C2227T:p.P743S
	chr2_25240411_A_G	1	DNMT3A				exonic	nonsynonymous SNV	DNMT3A:NM_001320893:exon14:c.T1757C:p.L586P,DNMT3A:NM_153759:exon15:c.T1646C:p.L549P,DNMT3A:NM_022552:exon19:c.T2213C:p.L738P,DNMT3A:NM_175629:exon19:c.T2213C:p.L738P
	chr2_25240418_G_A	1	DNMT3A				exonic	nonsynonymous SNV	DNMT3A:NM_001320893:exon14:c.C1750T:p.R584C,DNMT3A:NM_153759:exon15:c.C1639T:p.R547C,DNMT3A:NM_022552:exon19:c.C2206T:p.R736C,DNMT3A:NM_175629:exon19:c.C2206T:p.R736C
	chr2_25240428_AAAG_A	1	DNMT3A	NM_022552	DNMT3A:NM_022552:exon19:c.2193_2195del:p.F732del	F732del	exonic	nonframeshift deletion	DNMT3A:NM_001320893:exon14:c.1737_1739del:p.F580del,DNMT3A:NM_153759:exon15:c.1626_1628del:p.F543del,DNMT3A:NM_022552:exon19:c.2193_2195del:p.F732del,DNMT3A:NM_175629:exon19:c.2193_2195del:p.F732del
	chr2_25240441_C_T	1	DNMT3A	NM_022552	DNMT3A:NM_022552:exon19:c.G2183A:p.G728D	G728D	exonic	nonsynonymous SNV	DNMT3A:NM_001320893:exon14:c.G1727A:p.G576D,DNMT3A:NM_153759:exon15:c.G1616A:p.G539D,DNMT3A:NM_022552:exon19:c.G2183A:p.G728D,DNMT3A:NM_175629:exon19:c.G2183A:p.G728D
	chr2_25240639_C_T	1	DNMT3A	NM_022552	NM_175629:exon18:c.2173+1G>A;NM_153759:exon14:c.1606+1G>A;NM_022552:exon18:c.2173+1G>A;NM_001320893:exon13:c.1717+1G>A	nan	splicing	.	.
	chr2_25240648_C_T	1	DNMT3A	NM_022552	DNMT3A:NM_022552:exon18:c.G2165A:p.G722D	G722D	exonic	nonsynonymous SNV	DNMT3A:NM_001320893:exon13:c.G1709A:p.G570D,DNMT3A:NM_153759:exon14:c.G1598A:p.G533D,DNMT3A:NM_022552:exon18:c.G2165A:p.G722D,DNMT3A:NM_175629:exon18:c.G2165A:p.G722D
	chr2_25240667_C_T	1	DNMT3A	NM_022552	DNMT3A:NM_022552:exon18:c.G2146A:p.V716I	V716I	exonic	nonsynonymous SNV	DNMT3A:NM_001320893:exon13:c.G1690A:p.V564I,DNMT3A:NM_153759:exon14:c.G1579A:p.V527I,DNMT3A:NM_022552:exon18:c.G2146A:p.V716I,DNMT3A:NM_175629:exon18:c.G2146A:p.V716I
	chr2_25240690_C_A	1	DNMT3A	NM_022552	DNMT3A:NM_022552:exon18:c.G2123T:p.S708I	S708I	exonic	nonsynonymous SNV	DNMT3A:NM_001320893:exon13:c.G1667T:p.S556I,DNMT3A:NM_153759:exon14:c.G1556T:p.S519I,DNMT3A:NM_022552:exon18:c.G2123T:p.S708I,DNMT3A:NM_175629:exon18:c.G2123T:p.S708I
	chr2_25240692_GC_G	1	DNMT3A	NM_022552	DNMT3A:NM_022552:exon18:c.2120delG:p.G707Afs*72	G707Afs*72	exonic	frameshift deletion	DNMT3A:NM_001320893:exon13:c.1664delG:p.G555Afs*72,DNMT3A:NM_153759:exon14:c.1553delG:p.G518Afs*72,DNMT3A:NM_022552:exon18:c.2120delG:p.G707Afs*72,DNMT3A:NM_175629:exon18:c.2120delG:p.G707Afs*72
	chr2_25240696_C_T	1	DNMT3A	NM_022552	DNMT3A:NM_022552:exon18:c.G2117A:p.G706E	G706E	exonic	nonsynonymous SNV	DNMT3A:NM_001320893:exon13:c.G1661A:p.G554E,DNMT3A:NM_153759:exon14:c.G1550A:p.G517E,DNMT3A:NM_022552:exon18:c.G2117A:p.G706E,DNMT3A:NM_175629:exon18:c.G2117A:p.G706E
	chr2_25240697_C_T	1	DNMT3A	NM_022552	DNMT3A:NM_022552:exon18:c.G2116A:p.G706R	G706R	exonic	nonsynonymous SNV	DNMT3A:NM_001320893:exon13:c.G1660A:p.G554R,DNMT3A:NM_153759:exon14:c.G1549A:p.G517R,DNMT3A:NM_022552:exon18:c.G2116A:p.G706R,DNMT3A:NM_175629:exon18:c.G2116A:p.G706R
	chr2_25240709_C_A	1	DNMT3A	NM_022552	DNMT3A:NM_022552:exon18:c.G2104T:p.D702Y	D702Y	exonic	nonsynonymous SNV	DNMT3A:NM_001320893:exon13:c.G1648T:p.D550Y,DNMT3A:NM_153759:exon14:c.G1537T:p.D513Y,DNMT3A:NM_022552:exon18:c.G2104T:p.D702Y,DNMT3A:NM_175629:exon18:c.G2104T:p.D702Y
	chr2_25240712_A_T	1	DNMT3A	NM_022552	DNMT3A:NM_022552:exon18:c.T2101A:p.F701I	F701I	exonic	nonsynonymous SNV	DNMT3A:NM_001320893:exon13:c.T1645A:p.F549I,DNMT3A:NM_153759:exon14:c.T1534A:p.F512I,DNMT3A:NM_022552:exon18:c.T2101A:p.F701I,DNMT3A:NM_175629:exon18:c.T2101A:p.F701I
	chr2_25240714_G_A	1	DNMT3A				exonic	nonsynonymous SNV	DNMT3A:NM_001320893:exon13:c.C1643T:p.P548L,DNMT3A:NM_153759:exon14:c.C1532T:p.P511L,DNMT3A:NM_022552:exon18:c.C2099T:p.P700L,DNMT3A:NM_175629:exon18:c.C2099T:p.P700L
	chr2_25240732_T_C	1	DNMT3A	NM_022552	NM_175629:exon18:c.2083-2A>G;NM_153759:exon14:c.1516-2A>G;NM_022552:exon18:c.2083-2A>G;NM_001320893:exon13:c.1627-2A>G	nan	splicing	.	.
	chr2_25241570_G_A	1	DNMT3A	NM_022552	DNMT3A:NM_022552:exon17:c.C2074T:p.Q692X	Q692X	exonic	stopgain	DNMT3A:NM_001320893:exon12:c.C1618T:p.Q540X,DNMT3A:NM_153759:exon13:c.C1507T:p.Q503X,DNMT3A:NM_022552:exon17:c.C2074T:p.Q692X,DNMT3A:NM_175629:exon17:c.C2074T:p.Q692X
	chr2_25241579_TG_T	1	DNMT3A	NM_022552	DNMT3A:NM_022552:exon17:c.2064delC:p.S689Afs*16	S689Afs*16	exonic	frameshift deletion	DNMT3A:NM_001320893:exon12:c.1608delC:p.S537Afs*16,DNMT3A:NM_153759:exon13:c.1497delC:p.S500Afs*16,DNMT3A:NM_022552:exon17:c.2064delC:p.S689Afs*16,DNMT3A:NM_175629:exon17:c.2064delC:p.S689Afs*16
	chr2_25241581_C_A	1	DNMT3A	NM_022552	DNMT3A:NM_022552:exon17:c.G2063T:p.R688L	R688L	exonic	nonsynonymous SNV	DNMT3A:NM_001320893:exon12:c.G1607T:p.R536L,DNMT3A:NM_153759:exon13:c.G1496T:p.R499L,DNMT3A:NM_022552:exon17:c.G2063T:p.R688L,DNMT3A:NM_175629:exon17:c.G2063T:p.R688L
	chr2_25241581_C_T	1	DNMT3A				exonic	nonsynonymous SNV	DNMT3A:NM_001320893:exon12:c.G1607A:p.R536H,DNMT3A:NM_153759:exon13:c.G1496A:p.R499H,DNMT3A:NM_022552:exon17:c.G2063A:p.R688H,DNMT3A:NM_175629:exon17:c.G2063A:p.R688H
	chr2_25241587_T_A	1	DNMT3A	NM_022552	DNMT3A:NM_022552:exon17:c.A2057T:p.D686V	D686V	exonic	nonsynonymous SNV	DNMT3A:NM_001320893:exon12:c.A1601T:p.D534V,DNMT3A:NM_153759:exon13:c.A1490T:p.D497V,DNMT3A:NM_022552:exon17:c.A2057T:p.D686V,DNMT3A:NM_175629:exon17:c.A2057T:p.D686V
	chr2_25241591_C_T	1	DNMT3A	NM_022552	DNMT3A:NM_022552:exon17:c.G2053A:p.G685R	G685R	exonic	nonsynonymous SNV	DNMT3A:NM_001320893:exon12:c.G1597A:p.G533R,DNMT3A:NM_153759:exon13:c.G1486A:p.G496R,DNMT3A:NM_022552:exon17:c.G2053A:p.G685R,DNMT3A:NM_175629:exon17:c.G2053A:p.G685R
	chr2_25241595_G_T	1	DNMT3A				exonic	stopgain	DNMT3A:NM_001320893:exon12:c.C1593A:p.Y531X,DNMT3A:NM_153759:exon13:c.C1482A:p.Y494X,DNMT3A:NM_022552:exon17:c.C2049A:p.Y683X,DNMT3A:NM_175629:exon17:c.C2049A:p.Y683X
	chr2_25241600_T_C	1	DNMT3A	NM_022552	DNMT3A:NM_022552:exon17:c.A2044G:p.M682V	M682V	exonic	nonsynonymous SNV	DNMT3A:NM_001320893:exon12:c.A1588G:p.M530V,DNMT3A:NM_153759:exon13:c.A1477G:p.M493V,DNMT3A:NM_022552:exon17:c.A2044G:p.M682V,DNMT3A:NM_175629:exon17:c.A2044G:p.M682V
	chr2_25241615_GC_G	1	DNMT3A				exonic	frameshift deletion	DNMT3A:NM_001320893:exon12:c.1572delG:p.H525Tfs*28,DNMT3A:NM_153759:exon13:c.1461delG:p.H488Tfs*28,DNMT3A:NM_022552:exon17:c.2028delG:p.H677Tfs*28,DNMT3A:NM_175629:exon17:c.2028delG:p.H677Tfs*28
	chr2_25241620_A_G	1	DNMT3A	NM_022552	DNMT3A:NM_022552:exon17:c.T2024C:p.V675A	V675A	exonic	nonsynonymous SNV	DNMT3A:NM_001320893:exon12:c.T1568C:p.V523A,DNMT3A:NM_153759:exon13:c.T1457C:p.V486A,DNMT3A:NM_022552:exon17:c.T2024C:p.V675A,DNMT3A:NM_175629:exon17:c.T2024C:p.V675A
	chr2_25241642_C_T	1	DNMT3A	NM_022552	DNMT3A:NM_022552:exon17:c.G2002A:p.D668N	D668N	exonic	nonsynonymous SNV	DNMT3A:NM_001320893:exon12:c.G1546A:p.D516N,DNMT3A:NM_153759:exon13:c.G1435A:p.D479N,DNMT3A:NM_022552:exon17:c.G2002A:p.D668N,DNMT3A:NM_175629:exon17:c.G2002A:p.D668N
	chr2_25241656_G_C	1	DNMT3A	NM_022552	DNMT3A:NM_022552:exon17:c.C1988G:p.S663W	S663W	exonic	nonsynonymous SNV	DNMT3A:NM_001320893:exon12:c.C1532G:p.S511W,DNMT3A:NM_153759:exon13:c.C1421G:p.S474W,DNMT3A:NM_022552:exon17:c.C1988G:p.S663W,DNMT3A:NM_175629:exon17:c.C1988G:p.S663W
	chr2_25241670_G_GTCCA	1	DNMT3A	NM_022552	DNMT3A:NM_022552:exon17:c.1973_1974insTGGA:p.R659Gfs*10	R659Gfs*10	exonic	frameshift insertion	DNMT3A:NM_001320893:exon12:c.1517_1518insTGGA:p.R507Gfs*10,DNMT3A:NM_153759:exon13:c.1406_1407insTGGA:p.R470Gfs*10,DNMT3A:NM_022552:exon17:c.1973_1974insTGGA:p.R659Gfs*10,DNMT3A:NM_175629:exon17:c.1973_1974insTGGA:p.R659Gfs*10
	chr2_25241694_CA_C	1	DNMT3A				exonic	frameshift deletion	DNMT3A:NM_001320893:exon12:c.1493delT:p.L498Rfs*55,DNMT3A:NM_153759:exon13:c.1382delT:p.L461Rfs*55,DNMT3A:NM_022552:exon17:c.1949delT:p.L650Rfs*55,DNMT3A:NM_175629:exon17:c.1949delT:p.L650Rfs*55
	chr2_25243916_A_G	1	DNMT3A	NM_022552	DNMT3A:NM_022552:exon16:c.T1918C:p.F640L	F640L	exonic	nonsynonymous SNV	DNMT3A:NM_001320893:exon11:c.T1462C:p.F488L,DNMT3A:NM_153759:exon12:c.T1351C:p.F451L,DNMT3A:NM_022552:exon16:c.T1918C:p.F640L,DNMT3A:NM_175629:exon16:c.T1918C:p.F640L
	chr2_25243945_T_C	1	DNMT3A	NM_022552	DNMT3A:NM_022552:exon16:c.A1889G:p.K630R	K630R	exonic	nonsynonymous SNV	DNMT3A:NM_001320893:exon11:c.A1433G:p.K478R,DNMT3A:NM_153759:exon12:c.A1322G:p.K441R,DNMT3A:NM_022552:exon16:c.A1889G:p.K630R,DNMT3A:NM_175629:exon16:c.A1889G:p.K630R
	chr2_25243965_G_T	1	DNMT3A				exonic	stopgain	DNMT3A:NM_001320893:exon11:c.C1413A:p.Y471X,DNMT3A:NM_153759:exon12:c.C1302A:p.Y434X,DNMT3A:NM_022552:exon16:c.C1869A:p.Y623X,DNMT3A:NM_175629:exon16:c.C1869A:p.Y623X
	chr2_25243974_TG_T	1	DNMT3A	NM_022552	DNMT3A:NM_022552:exon16:c.1859delC:p.P620Qfs*31	P620Qfs*31	exonic	frameshift deletion	DNMT3A:NM_001320893:exon11:c.1403delC:p.P468Qfs*31,DNMT3A:NM_153759:exon12:c.1292delC:p.P431Qfs*31,DNMT3A:NM_022552:exon16:c.1859delC:p.P620Qfs*31,DNMT3A:NM_175629:exon16:c.1859delC:p.P620Qfs*31
	chr2_25243974_TGGAG_T	1	DNMT3A				exonic	frameshift deletion	DNMT3A:NM_001320893:exon11:c.1400_1403del:p.P467Qfs*31,DNMT3A:NM_153759:exon12:c.1289_1292del:p.P430Qfs*31,DNMT3A:NM_022552:exon16:c.1856_1859del:p.P619Qfs*31,DNMT3A:NM_175629:exon16:c.1856_1859del:p.P619Qfs*31
	chr2_25243976_G_C	1	DNMT3A	NM_022552	DNMT3A:NM_022552:exon16:c.C1858G:p.P620A	P620A	exonic	nonsynonymous SNV	DNMT3A:NM_001320893:exon11:c.C1402G:p.P468A,DNMT3A:NM_153759:exon12:c.C1291G:p.P431A,DNMT3A:NM_022552:exon16:c.C1858G:p.P620A,DNMT3A:NM_175629:exon16:c.C1858G:p.P620A
	chr2_25243983_C_T	1	DNMT3A				splicing	.	.
	chr2_25244157_A_AT	1	DNMT3A				exonic	frameshift insertion	DNMT3A:NM_001320893:exon10:c.1392dupA:p.F465Ifs*2,DNMT3A:NM_153759:exon11:c.1281dupA:p.F428Ifs*2,DNMT3A:NM_022552:exon15:c.1848dupA:p.F617Ifs*2,DNMT3A:NM_175629:exon15:c.1848dupA:p.F617Ifs*2
	chr2_25244249_C_CA	1	DNMT3A				exonic	frameshift insertion	DNMT3A:NM_001320893:exon10:c.1300dupT:p.C434Lfs*26,DNMT3A:NM_153759:exon11:c.1189dupT:p.C397Lfs*26,DNMT3A:NM_022552:exon15:c.1756dupT:p.C586Lfs*26,DNMT3A:NM_175629:exon15:c.1756dupT:p.C586Lfs*26
	chr2_25244249_C_G	1	DNMT3A				exonic	nonsynonymous SNV	DNMT3A:NM_001320893:exon10:c.G1301C:p.C434S,DNMT3A:NM_153759:exon11:c.G1190C:p.C397S,DNMT3A:NM_022552:exon15:c.G1757C:p.C586S,DNMT3A:NM_175629:exon15:c.G1757C:p.C586S
	chr2_25244257_G_C	1	DNMT3A				exonic	nonsynonymous SNV	DNMT3A:NM_001320893:exon10:c.C1293G:p.C431W,DNMT3A:NM_153759:exon11:c.C1182G:p.C394W,DNMT3A:NM_022552:exon15:c.C1749G:p.C583W,DNMT3A:NM_175629:exon15:c.C1749G:p.C583W
	chr2_25244280_TGGCTGCCTGGGCA_T	1	DNMT3A				exonic	frameshift deletion	DNMT3A:NM_001320893:exon10:c.1257_1269del:p.A420Lfs*75,DNMT3A:NM_153759:exon11:c.1146_1158del:p.A383Lfs*75,DNMT3A:NM_022552:exon15:c.1713_1725del:p.A572Lfs*75,DNMT3A:NM_175629:exon15:c.1713_1725del:p.A572Lfs*75
	chr2_25244286_C_T	1	DNMT3A	NM_022552	DNMT3A:NM_022552:exon15:c.G1720A:p.A574T	A574T	exonic	nonsynonymous SNV	DNMT3A:NM_001320893:exon10:c.G1264A:p.A422T,DNMT3A:NM_153759:exon11:c.G1153A:p.A385T,DNMT3A:NM_022552:exon15:c.G1720A:p.A574T,DNMT3A:NM_175629:exon15:c.G1720A:p.A574T
	chr2_25244308_CA_C	1	DNMT3A				exonic	frameshift deletion	DNMT3A:NM_001320893:exon10:c.1241delT:p.L414Wfs*85,DNMT3A:NM_153759:exon11:c.1130delT:p.L377Wfs*85,DNMT3A:NM_022552:exon15:c.1697delT:p.L566Wfs*85,DNMT3A:NM_175629:exon15:c.1697delT:p.L566Wfs*85
	chr2_25244340_T_C	1	DNMT3A	NM_022552	NM_175629:exon15:c.1668-2A>G;NM_153759:exon11:c.1101-2A>G;NM_022552:exon15:c.1668-2A>G;NM_001320893:exon10:c.1212-2A>G	nan	splicing	.	.
	chr2_25244539_C_A	1	DNMT3A				splicing	.	.
	chr2_25244559_C_A	1	DNMT3A	NM_022552	DNMT3A:NM_022552:exon14:c.G1648T:p.G550X	G550X	exonic	stopgain	DNMT3A:NM_001320893:exon9:c.G1192T:p.G398X,DNMT3A:NM_153759:exon10:c.G1081T:p.G361X,DNMT3A:NM_022552:exon14:c.G1648T:p.G550X,DNMT3A:NM_175629:exon14:c.G1648T:p.G550X
	chr2_25244559_C_T	1	DNMT3A	NM_022552	DNMT3A:NM_022552:exon14:c.G1648A:p.G550R	G550R	exonic	nonsynonymous SNV	DNMT3A:NM_001320893:exon9:c.G1192A:p.G398R,DNMT3A:NM_153759:exon10:c.G1081A:p.G361R,DNMT3A:NM_022552:exon14:c.G1648A:p.G550R,DNMT3A:NM_175629:exon14:c.G1648A:p.G550R
	chr2_25244580_C_A	1	DNMT3A	NM_022552	DNMT3A:NM_022552:exon14:c.G1627T:p.G543C	G543C	exonic	nonsynonymous SNV	DNMT3A:NM_001320893:exon9:c.G1171T:p.G391C,DNMT3A:NM_153759:exon10:c.G1060T:p.G354C,DNMT3A:NM_022552:exon14:c.G1627T:p.G543C,DNMT3A:NM_175629:exon14:c.G1627T:p.G543C
	chr2_25244598_A_G	1	DNMT3A	NM_022552	DNMT3A:NM_022552:exon14:c.T1609C:p.C537R	C537R	exonic	nonsynonymous SNV	DNMT3A:NM_001320893:exon9:c.T1153C:p.C385R,DNMT3A:NM_153759:exon10:c.T1042C:p.C348R,DNMT3A:NM_022552:exon14:c.T1609C:p.C537R,DNMT3A:NM_175629:exon14:c.T1609C:p.C537R
	chr2_25244599_G_C	1	DNMT3A	NM_022552	DNMT3A:NM_022552:exon14:c.C1608G:p.Y536X	Y536X	exonic	stopgain	DNMT3A:NM_001320893:exon9:c.C1152G:p.Y384X,DNMT3A:NM_153759:exon10:c.C1041G:p.Y347X,DNMT3A:NM_022552:exon14:c.C1608G:p.Y536X,DNMT3A:NM_175629:exon14:c.C1608G:p.Y536X
	chr2_25244606_TG_T	1	DNMT3A	NM_022552	DNMT3A:NM_022552:exon14:c.1600delC:p.Q534Sfs*117	Q534Sfs*117	exonic	frameshift deletion	DNMT3A:NM_001320893:exon9:c.1144delC:p.Q382Sfs*117,DNMT3A:NM_153759:exon10:c.1033delC:p.Q345Sfs*117,DNMT3A:NM_022552:exon14:c.1600delC:p.Q534Sfs*117,DNMT3A:NM_175629:exon14:c.1600delC:p.Q534Sfs*117
	chr2_25244612_C_T	1	DNMT3A	NM_022552	DNMT3A:NM_022552:exon14:c.G1595A:p.G532D	G532D	exonic	nonsynonymous SNV	DNMT3A:NM_001320893:exon9:c.G1139A:p.G380D,DNMT3A:NM_153759:exon10:c.G1028A:p.G343D,DNMT3A:NM_022552:exon14:c.G1595A:p.G532D,DNMT3A:NM_175629:exon14:c.G1595A:p.G532D
	chr2_25244618_TC_T	1	DNMT3A				exonic	frameshift deletion	DNMT3A:NM_001320893:exon9:c.1132delG:p.D378Tfs*121,DNMT3A:NM_153759:exon10:c.1021delG:p.D341Tfs*121,DNMT3A:NM_022552:exon14:c.1588delG:p.D530Tfs*121,DNMT3A:NM_175629:exon14:c.1588delG:p.D530Tfs*121
	chr2_25244623_G_T	1	DNMT3A				exonic	stopgain	DNMT3A:NM_001320893:exon9:c.C1128A:p.Y376X,DNMT3A:NM_153759:exon10:c.C1017A:p.Y339X,DNMT3A:NM_022552:exon14:c.C1584A:p.Y528X,DNMT3A:NM_175629:exon14:c.C1584A:p.Y528X
	chr2_25244643_GA_G	1	DNMT3A				exonic	frameshift deletion	DNMT3A:NM_001320893:exon9:c.1107delT:p.L370Wfs*129,DNMT3A:NM_153759:exon10:c.996delT:p.L333Wfs*129,DNMT3A:NM_022552:exon14:c.1563delT:p.L522Wfs*129,DNMT3A:NM_175629:exon14:c.1563delT:p.L522Wfs*129
	chr2_25244653_C_T	1	DNMT3A				splicing	.	.
	chr2_25244654_T_A	1	DNMT3A				splicing	.	.
	chr2_25244654_T_C	1	DNMT3A	NM_022552	NM_175629:exon14:c.1555-2A>G;NM_153759:exon10:c.988-2A>G;NM_022552:exon14:c.1555-2A>G;NM_001320893:exon9:c.1099-2A>G	nan	splicing	.	.
	chr2_25245251_A_G	1	DNMT3A				splicing	.	.
	chr2_25245266_CA_C	1	DNMT3A	NM_022552	DNMT3A:NM_022552:exon13:c.1540delT:p.C514Afs*137	C514Afs*137	exonic	frameshift deletion	DNMT3A:NM_001320893:exon8:c.1084delT:p.C362Afs*137,DNMT3A:NM_153759:exon9:c.973delT:p.C325Afs*137,DNMT3A:NM_022552:exon13:c.1540delT:p.C514Afs*137,DNMT3A:NM_175629:exon13:c.1540delT:p.C514Afs*137
	chr2_25245318_A_G	1	DNMT3A	NM_022552	DNMT3A:NM_022552:exon13:c.T1489C:p.C497R	C497R	exonic	nonsynonymous SNV	DNMT3A:NM_001320893:exon8:c.T1033C:p.C345R,DNMT3A:NM_153759:exon9:c.T922C:p.C308R,DNMT3A:NM_022552:exon13:c.T1489C:p.C497R,DNMT3A:NM_175629:exon13:c.T1489C:p.C497R
	chr2_25246041_G_A	1	DNMT3A	NM_022552	DNMT3A:NM_022552:exon12:c.C1453T:p.Q485X	Q485X	exonic	stopgain	DNMT3A:NM_001320893:exon7:c.C997T:p.Q333X,DNMT3A:NM_153759:exon8:c.C886T:p.Q296X,DNMT3A:NM_022552:exon12:c.C1453T:p.Q485X,DNMT3A:NM_175629:exon12:c.C1453T:p.Q485X
	chr2_25246159_C_A	1	DNMT3A	NM_022552	NM_175629:exon11:c.1429+1G>T;NM_153759:exon7:c.862+1G>T;NM_022552:exon11:c.1429+1G>T;NM_001320893:exon6:c.973+1G>T	nan	splicing	.	.
	chr2_25246159_C_T	1	DNMT3A	NM_022552	NM_175629:exon11:c.1429+1G>A;NM_153759:exon7:c.862+1G>A;NM_022552:exon11:c.1429+1G>A;NM_001320893:exon6:c.973+1G>A	nan	splicing	.	.
	chr2_25246160_C_A	1	DNMT3A	NM_022552	DNMT3A:NM_022552:exon11:c.G1429T:p.E477X	E477X	exonic	stopgain	DNMT3A:NM_001320893:exon6:c.G973T:p.E325X,DNMT3A:NM_153759:exon7:c.G862T:p.E288X,DNMT3A:NM_022552:exon11:c.G1429T:p.E477X,DNMT3A:NM_175629:exon11:c.G1429T:p.E477X
	chr2_25246226_T_A	1	DNMT3A	NM_022552	DNMT3A:NM_022552:exon11:c.A1363T:p.K455X	K455X	exonic	stopgain	DNMT3A:NM_001320893:exon6:c.A907T:p.K303X,DNMT3A:NM_153759:exon7:c.A796T:p.K266X,DNMT3A:NM_022552:exon11:c.A1363T:p.K455X,DNMT3A:NM_175629:exon11:c.A1363T:p.K455X
	chr2_25246304_T_A	1	DNMT3A	NM_022552	DNMT3A:NM_022552:exon11:c.A1285T:p.K429X	K429X	exonic	stopgain	DNMT3A:NM_001320893:exon6:c.A829T:p.K277X,DNMT3A:NM_153759:exon7:c.A718T:p.K240X,DNMT3A:NM_022552:exon11:c.A1285T:p.K429X,DNMT3A:NM_175629:exon11:c.A1285T:p.K429X
	chr2_25246619_C_A	1	DNMT3A				splicing	.	.
	chr2_25246656_G_A	1	DNMT3A	NM_022552	DNMT3A:NM_022552:exon10:c.C1243T:p.Q415X	Q415X	exonic	stopgain	DNMT3A:NM_001320893:exon5:c.C787T:p.Q263X,DNMT3A:NM_153759:exon6:c.C676T:p.Q226X,DNMT3A:NM_022552:exon10:c.C1243T:p.Q415X,DNMT3A:NM_175629:exon10:c.C1243T:p.Q415X
	chr2_25246660_GCCCCCCAGGGC_G	1	DNMT3A				exonic	frameshift deletion	DNMT3A:NM_001320893:exon5:c.772_782del:p.A258Lfs*7,DNMT3A:NM_153759:exon6:c.661_671del:p.A221Lfs*7,DNMT3A:NM_022552:exon10:c.1228_1238del:p.A410Lfs*7,DNMT3A:NM_175629:exon10:c.1228_1238del:p.A410Lfs*7
	chr2_25246665_C_CA	1	DNMT3A	NM_022552	DNMT3A:NM_022552:exon10:c.1233_1234insT:p.G412Wfs*9	G412Wfs*9	exonic	frameshift insertion	DNMT3A:NM_001320893:exon5:c.777_778insT:p.G260Wfs*9,DNMT3A:NM_153759:exon6:c.666_667insT:p.G223Wfs*9,DNMT3A:NM_022552:exon10:c.1233_1234insT:p.G412Wfs*9,DNMT3A:NM_175629:exon10:c.1233_1234insT:p.G412Wfs*9
	chr2_25246671_C_T	1	DNMT3A				exonic	nonsynonymous SNV	DNMT3A:NM_001320893:exon5:c.G772A:p.A258T,DNMT3A:NM_153759:exon6:c.G661A:p.A221T,DNMT3A:NM_022552:exon10:c.G1228A:p.A410T,DNMT3A:NM_175629:exon10:c.G1228A:p.A410T
	chr2_25246672_C_A	1	DNMT3A	NM_022552	DNMT3A:NM_022552:exon10:c.G1227T:p.W409C	W409C	exonic	nonsynonymous SNV	DNMT3A:NM_001320893:exon5:c.G771T:p.W257C,DNMT3A:NM_153759:exon6:c.G660T:p.W220C,DNMT3A:NM_022552:exon10:c.G1227T:p.W409C,DNMT3A:NM_175629:exon10:c.G1227T:p.W409C
	chr2_25246674_A_G	1	DNMT3A				exonic	nonsynonymous SNV	DNMT3A:NM_001320893:exon5:c.T769C:p.W257R,DNMT3A:NM_153759:exon6:c.T658C:p.W220R,DNMT3A:NM_022552:exon10:c.T1225C:p.W409R,DNMT3A:NM_175629:exon10:c.T1225C:p.W409R
	chr2_25246706_GC_G	1	DNMT3A	NM_022552	DNMT3A:NM_022552:exon10:c.1192delG:p.A398Pfs*9	A398Pfs*9	exonic	frameshift deletion	DNMT3A:NM_001320893:exon5:c.736delG:p.A246Pfs*9,DNMT3A:NM_153759:exon6:c.625delG:p.A209Pfs*9,DNMT3A:NM_022552:exon10:c.1192delG:p.A398Pfs*9,DNMT3A:NM_175629:exon10:c.1192delG:p.A398Pfs*9
	chr2_25246714_AG_A	1	DNMT3A	NM_022552	DNMT3A:NM_022552:exon10:c.1184delC:p.T395Mfs*12	T395Mfs*12	exonic	frameshift deletion	DNMT3A:NM_001320893:exon5:c.728delC:p.T243Mfs*12,DNMT3A:NM_153759:exon6:c.617delC:p.T206Mfs*12,DNMT3A:NM_022552:exon10:c.1184delC:p.T395Mfs*12,DNMT3A:NM_175629:exon10:c.1184delC:p.T395Mfs*12
	chr2_25246716_TGTCA_T	1	DNMT3A	NM_022552	DNMT3A:NM_022552:exon10:c.1179_1182del:p.S393Rfs*13	S393Rfs*13	exonic	frameshift deletion	DNMT3A:NM_001320893:exon5:c.723_726del:p.S241Rfs*13,DNMT3A:NM_153759:exon6:c.612_615del:p.S204Rfs*13,DNMT3A:NM_022552:exon10:c.1179_1182del:p.S393Rfs*13,DNMT3A:NM_175629:exon10:c.1179_1182del:p.S393Rfs*13
	chr2_25246758_C_A	1	DNMT3A	NM_022552	DNMT3A:NM_022552:exon10:c.G1141T:p.G381W	G381W	exonic	nonsynonymous SNV	DNMT3A:NM_001320893:exon5:c.G685T:p.G229W,DNMT3A:NM_153759:exon6:c.G574T:p.G192W,DNMT3A:NM_022552:exon10:c.G1141T:p.G381W,DNMT3A:NM_175629:exon10:c.G1141T:p.G381W
	chr2_25246761_C_T	1	DNMT3A	NM_022552	DNMT3A:NM_022552:exon10:c.G1138A:p.A380T	A380T	exonic	nonsynonymous SNV	DNMT3A:NM_001320893:exon5:c.G682A:p.A228T,DNMT3A:NM_153759:exon6:c.G571A:p.A191T,DNMT3A:NM_022552:exon10:c.G1138A:p.A380T,DNMT3A:NM_175629:exon10:c.G1138A:p.A380T
	chr2_25246770_TG_T	1	DNMT3A				exonic	frameshift deletion	DNMT3A:NM_001320893:exon5:c.672delC:p.S225Afs*30,DNMT3A:NM_153759:exon6:c.561delC:p.S188Afs*30,DNMT3A:NM_022552:exon10:c.1128delC:p.S377Afs*30,DNMT3A:NM_175629:exon10:c.1128delC:p.S377Afs*30
	chr2_25247059_C_T	1	DNMT3A	NM_022552	DNMT3A:NM_022552:exon9:c.G1114A:p.V372I	V372I	exonic	nonsynonymous SNV	DNMT3A:NM_001320893:exon4:c.G658A:p.V220I,DNMT3A:NM_153759:exon5:c.G547A:p.V183I,DNMT3A:NM_022552:exon9:c.G1114A:p.V372I,DNMT3A:NM_175629:exon9:c.G1114A:p.V372I
	chr2_25247081_C_T	1	DNMT3A	NM_022552	DNMT3A:NM_022552:exon9:c.G1092A:p.M364I	M364I	exonic	nonsynonymous SNV	DNMT3A:NM_001320893:exon4:c.G636A:p.M212I,DNMT3A:NM_153759:exon5:c.G525A:p.M175I,DNMT3A:NM_022552:exon9:c.G1092A:p.M364I,DNMT3A:NM_175629:exon9:c.G1092A:p.M364I
	chr2_25247089_G_A	1	DNMT3A				exonic	stopgain	DNMT3A:NM_001320893:exon4:c.C628T:p.Q210X,DNMT3A:NM_153759:exon5:c.C517T:p.Q173X,DNMT3A:NM_022552:exon9:c.C1084T:p.Q362X,DNMT3A:NM_175629:exon9:c.C1084T:p.Q362X
	chr2_25247096_G_T	1	DNMT3A	NM_022552	DNMT3A:NM_022552:exon9:c.C1077A:p.Y359X	Y359X	exonic	stopgain	DNMT3A:NM_001320893:exon4:c.C621A:p.Y207X,DNMT3A:NM_153759:exon5:c.C510A:p.Y170X,DNMT3A:NM_022552:exon9:c.C1077A:p.Y359X,DNMT3A:NM_175629:exon9:c.C1077A:p.Y359X
	chr2_25247107_G_A	1	DNMT3A	NM_022552	DNMT3A:NM_022552:exon9:c.C1066T:p.Q356X	Q356X	exonic	stopgain	DNMT3A:NM_001320893:exon4:c.C610T:p.Q204X,DNMT3A:NM_153759:exon5:c.C499T:p.Q167X,DNMT3A:NM_022552:exon9:c.C1066T:p.Q356X,DNMT3A:NM_175629:exon9:c.C1066T:p.Q356X
	chr2_25247131_T_G	1	DNMT3A	NM_022552	DNMT3A:NM_022552:exon9:c.A1042C:p.S348R	S348R	exonic	nonsynonymous SNV	DNMT3A:NM_001320893:exon4:c.A586C:p.S196R,DNMT3A:NM_153759:exon5:c.A475C:p.S159R,DNMT3A:NM_022552:exon9:c.A1042C:p.S348R,DNMT3A:NM_175629:exon9:c.A1042C:p.S348R
	chr2_25247159_C_T	1	DNMT3A	NM_022552	NM_175629:exon9:c.1015-1G>A;NM_153759:exon5:c.448-1G>A;NM_022552:exon9:c.1015-1G>A;NM_001320893:exon4:c.559-1G>A	nan	splicing	.	.
	chr2_25247610_C_T	1	DNMT3A				exonic	nonsynonymous SNV	DNMT3A:NM_001320893:exon3:c.G539A:p.G180E,DNMT3A:NM_153759:exon4:c.G428A:p.G143E,DNMT3A:NM_022552:exon8:c.G995A:p.G332E,DNMT3A:NM_175629:exon8:c.G995A:p.G332E
	chr2_25247614_A_C	1	DNMT3A	NM_022552	DNMT3A:NM_022552:exon8:c.T991G:p.F331V	F331V	exonic	nonsynonymous SNV	DNMT3A:NM_001320893:exon3:c.T535G:p.F179V,DNMT3A:NM_153759:exon4:c.T424G:p.F142V,DNMT3A:NM_022552:exon8:c.T991G:p.F331V,DNMT3A:NM_175629:exon8:c.T991G:p.F331V
	chr2_25247616_C_T	1	DNMT3A				exonic	stopgain	DNMT3A:NM_001320893:exon3:c.G533A:p.W178X,DNMT3A:NM_153759:exon4:c.G422A:p.W141X,DNMT3A:NM_022552:exon8:c.G989A:p.W330X,DNMT3A:NM_175629:exon8:c.G989A:p.W330X
	chr2_25247622_A_C	1	DNMT3A	NM_022552	DNMT3A:NM_022552:exon8:c.T983G:p.V328G	V328G	exonic	nonsynonymous SNV	DNMT3A:NM_001320893:exon3:c.T527G:p.V176G,DNMT3A:NM_153759:exon4:c.T416G:p.V139G,DNMT3A:NM_022552:exon8:c.T983G:p.V328G,DNMT3A:NM_175629:exon8:c.T983G:p.V328G
	chr2_25247660_C_T	1	DNMT3A	NM_022552	DNMT3A:NM_022552:exon8:c.G945A:p.M315I	M315I	exonic	nonsynonymous SNV	DNMT3A:NM_001320893:exon3:c.G489A:p.M163I,DNMT3A:NM_153759:exon4:c.G378A:p.M126I,DNMT3A:NM_022552:exon8:c.G945A:p.M315I,DNMT3A:NM_175629:exon8:c.G945A:p.M315I
	chr2_25247662_T_C	1	DNMT3A	NM_022552	DNMT3A:NM_022552:exon8:c.A943G:p.M315V	M315V	exonic	nonsynonymous SNV	DNMT3A:NM_001320893:exon3:c.A487G:p.M163V,DNMT3A:NM_153759:exon4:c.A376G:p.M126V,DNMT3A:NM_022552:exon8:c.A943G:p.M315V,DNMT3A:NM_175629:exon8:c.A943G:p.M315V
	chr2_25247676_A_G	1	DNMT3A				exonic	nonsynonymous SNV	DNMT3A:NM_001320893:exon3:c.T473C:p.I158T,DNMT3A:NM_153759:exon4:c.T362C:p.I121T,DNMT3A:NM_022552:exon8:c.T929C:p.I310T,DNMT3A:NM_175629:exon8:c.T929C:p.I310T
	chr2_25247679_CGGCCTGGCCACCA_C	1	DNMT3A				exonic	frameshift deletion	DNMT3A:NM_001320893:exon3:c.457_469del:p.W153Afs*7,DNMT3A:NM_153759:exon4:c.346_358del:p.W116Afs*7,DNMT3A:NM_022552:exon8:c.913_925del:p.W305Afs*7,DNMT3A:NM_175629:exon8:c.913_925del:p.W305Afs*7
	chr2_25247683_CT_C	1	DNMT3A				exonic	frameshift deletion	DNMT3A:NM_001320893:exon3:c.465delA:p.G156Afs*8,DNMT3A:NM_153759:exon4:c.354delA:p.G119Afs*8,DNMT3A:NM_022552:exon8:c.921delA:p.G308Afs*8,DNMT3A:NM_175629:exon8:c.921delA:p.G308Afs*8
	chr2_25247688_C_T	1	DNMT3A	NM_022552	DNMT3A:NM_022552:exon8:c.G917A:p.W306X	W306X	exonic	stopgain	DNMT3A:NM_001320893:exon3:c.G461A:p.W154X,DNMT3A:NM_153759:exon4:c.G350A:p.W117X,DNMT3A:NM_022552:exon8:c.G917A:p.W306X,DNMT3A:NM_175629:exon8:c.G917A:p.W306X
	chr2_25247751_T_C	1	DNMT3A	NM_022552	NM_175629:exon8:c.856-2A>G;NM_153759:exon4:c.289-2A>G;NM_022552:exon8:c.856-2A>G;NM_001320893:exon3:c.400-2A>G	nan	splicing	.	.
	chr2_25248036_C_A	1	DNMT3A				splicing	.	.
	chr2_25248072_CA_C	1	DNMT3A	NM_022552	DNMT3A:NM_022552:exon7:c.819delT:p.N273Kfs*43	N273Kfs*43	exonic	frameshift deletion	DNMT3A:NM_001320893:exon2:c.363delT:p.N121Kfs*43,DNMT3A:NM_153759:exon3:c.252delT:p.N84Kfs*43,DNMT3A:NM_022552:exon7:c.819delT:p.N273Kfs*43,DNMT3A:NM_175629:exon7:c.819delT:p.N273Kfs*43
	chr2_25248189_C_A	1	DNMT3A				exonic	stopgain	DNMT3A:NM_001320893:exon2:c.G247T:p.E83X,DNMT3A:NM_153759:exon3:c.G136T:p.E46X,DNMT3A:NM_022552:exon7:c.G703T:p.E235X,DNMT3A:NM_175629:exon7:c.G703T:p.E235X
	chr2_25744014_G_GAGAT	1	ASXL2	NM_018263	ASXL2:NM_018263:exon12:c.2322_2323insATCT:p.Q775Ifs*30	Q775Ifs*30	exonic	frameshift insertion	ASXL2:NM_001369347:exon10:c.1542_1543insATCT:p.Q515Ifs*30,ASXL2:NM_001369346:exon11:c.2148_2149insATCT:p.Q717Ifs*30,ASXL2:NM_018263:exon12:c.2322_2323insATCT:p.Q775Ifs*30
	chr2_25750390_GA_G	1	ASXL2	NM_018263	ASXL2:NM_018263:exon11:c.1165delT:p.S389Lfs*4	S389Lfs*4	exonic	frameshift deletion	ASXL2:NM_001369347:exon9:c.385delT:p.S129Lfs*4,ASXL2:NM_001369346:exon10:c.991delT:p.S331Lfs*4,ASXL2:NM_018263:exon11:c.1165delT:p.S389Lfs*4
	chr20_32433281_CA_C	1	ASXL1	NM_015338	NM_015338:exon11:c.1086-2A>-;NM_001363734:exon10:c.903-2A>-	nan	splicing	.	.
	chr20_32433434_TCGGCC_T	1	ASXL1	NM_015338	ASXL1:NM_015338:exon11:c.1237_1241del:p.P414Sfs*22	P414Sfs*22	exonic	frameshift deletion	ASXL1:NM_001363734:exon10:c.1054_1058del:p.P353Sfs*22,ASXL1:NM_015338:exon11:c.1237_1241del:p.P414Sfs*22
	chr20_32433447_C_T	1	ASXL1				exonic	stopgain	ASXL1:NM_001363734:exon10:c.C1066T:p.R356X,ASXL1:NM_015338:exon11:c.C1249T:p.R417X
	chr20_32433473_C_CA	1	ASXL1	NM_015338	ASXL1:NM_015338:exon11:c.1276dupA:p.Q428Tfs*10	Q428Tfs*10	exonic	frameshift insertion	ASXL1:NM_001363734:exon10:c.1093dupA:p.Q367Tfs*10,ASXL1:NM_015338:exon11:c.1276dupA:p.Q428Tfs*10
	chr20_32433616_CACCCG_C	1	ASXL1	NM_015338	ASXL1:NM_015338:exon11:c.1419_1423del:p.D475Gfs*8	D475Gfs*8	exonic	frameshift deletion	ASXL1:NM_001363734:exon10:c.1236_1240del:p.D414Gfs*8,ASXL1:NM_015338:exon11:c.1419_1423del:p.D475Gfs*8
	chr20_32433669_C_T	1	ASXL1	NM_015338	ASXL1:NM_015338:exon11:c.C1471T:p.Q491X	Q491X	exonic	stopgain	ASXL1:NM_001363734:exon10:c.C1288T:p.Q430X,ASXL1:NM_015338:exon11:c.C1471T:p.Q491X
	chr20_32433739_CTG_C	1	ASXL1				exonic	frameshift deletion	ASXL1:NM_001363734:exon10:c.1359_1360del:p.V454Gfs*13,ASXL1:NM_015338:exon11:c.1542_1543del:p.V515Gfs*13
	chr20_32433783_C_T	1	ASXL1	NM_015338	ASXL1:NM_015338:exon11:c.C1585T:p.Q529X	Q529X	exonic	stopgain	ASXL1:NM_001363734:exon10:c.C1402T:p.Q468X,ASXL1:NM_015338:exon11:c.C1585T:p.Q529X
	chr20_32433816_CCCCGGCTTGAAGATCGT_C	1	ASXL1				exonic	frameshift deletion	ASXL1:NM_001363734:exon10:c.1436_1452del:p.R480Vfs*4,ASXL1:NM_015338:exon11:c.1619_1635del:p.R541Vfs*4
	chr20_32434474_C_T	1	ASXL1	NM_015338	ASXL1:NM_015338:exon12:c.C1762T:p.Q588X	Q588X	exonic	stopgain	ASXL1:NM_001363734:exon11:c.C1579T:p.Q527X,ASXL1:NM_015338:exon12:c.C1762T:p.Q588X
	chr20_32434485_C_G	1	ASXL1				exonic	stopgain	ASXL1:NM_001363734:exon11:c.C1590G:p.Y530X,ASXL1:NM_015338:exon12:c.C1773G:p.Y591X
	chr20_32434638_A_AGG	1	ASXL1				exonic	frameshift insertion	ASXL1:NM_001363734:exon11:c.1744dupG:p.G585Wfs*12,ASXL1:NM_015338:exon12:c.1927dupG:p.G646Wfs*12
	chr20_32434638_AG_AGG	1	ASXL1				exonic	frameshift insertion	ASXL1:NM_001363734:exon11:c.1744dupG:p.G585Wfs*12,ASXL1:NM_015338:exon12:c.1927dupG:p.G646Wfs*12
	chr20_32434647_TG_T	1	ASXL1				exonic	frameshift deletion	ASXL1:NM_001363734:exon11:c.1753delG:p.G585Afs*57,ASXL1:NM_015338:exon12:c.1936delG:p.G646Afs*57
	chr20_32434681_G_T	1	ASXL1				exonic	stopgain	ASXL1:NM_001363734:exon11:c.G1786T:p.E596X,ASXL1:NM_015338:exon12:c.G1969T:p.E657X
	chr20_32434769_AGT_A	1	ASXL1				exonic	frameshift deletion	ASXL1:NM_001363734:exon11:c.1875_1876del:p.C626Yfs*30,ASXL1:NM_015338:exon12:c.2058_2059del:p.C687Yfs*30
	chr20_32434789_C_T	1	ASXL1	NM_015338	ASXL1:NM_015338:exon12:c.C2077T:p.R693X	R693X	exonic	stopgain	ASXL1:NM_001363734:exon11:c.C1894T:p.R632X,ASXL1:NM_015338:exon12:c.C2077T:p.R693X
	chr20_32435044_C_T	1	ASXL1	NM_015338	ASXL1:NM_015338:exon12:c.C2332T:p.Q778X	Q778X	exonic	stopgain	ASXL1:NM_001363734:exon11:c.C2149T:p.Q717X,ASXL1:NM_015338:exon12:c.C2332T:p.Q778X
	chr20_32435095_TC_T	1	ASXL1	NM_015338	ASXL1:NM_015338:exon12:c.2384delC:p.W796Gfs*22	W796Gfs*22	exonic	frameshift deletion	ASXL1:NM_001363734:exon11:c.2201delC:p.W735Gfs*22,ASXL1:NM_015338:exon12:c.2384delC:p.W796Gfs*22
	chr20_32435133_TC_T	1	ASXL1	NM_015338	ASXL1:NM_015338:exon12:c.2422delC:p.P808Lfs*10	P808Lfs*10	exonic	frameshift deletion	ASXL1:NM_001363734:exon11:c.2239delC:p.P747Lfs*10,ASXL1:NM_015338:exon12:c.2422delC:p.P808Lfs*10
	chr20_32435284_C_T	1	ASXL1	NM_015338	ASXL1:NM_015338:exon12:c.C2572T:p.Q858X	Q858X	exonic	stopgain	ASXL1:NM_001363734:exon11:c.C2389T:p.Q797X,ASXL1:NM_015338:exon12:c.C2572T:p.Q858X
	chr20_32435767_A_T	1	ASXL1	NM_015338	ASXL1:NM_015338:exon12:c.A3055T:p.R1019X	R1019X	exonic	stopgain	ASXL1:NM_001363734:exon11:c.A2872T:p.R958X,ASXL1:NM_015338:exon12:c.A3055T:p.R1019X
	chr20_32435914_C_T	1	ASXL1				exonic	stopgain	ASXL1:NM_001363734:exon11:c.C3019T:p.R1007X,ASXL1:NM_015338:exon12:c.C3202T:p.R1068X
	chr21_43094667_T_C	1	U2AF1	.	.	Q157R	exonic	nonsynonymous SNV	U2AF1:NM_001025203:exon6:c.A470G:p.Q157R,U2AF1L5:NM_001320646:exon6:c.A470G:p.Q157R,U2AF1L5:NM_001320648:exon6:c.A470G:p.Q157R,U2AF1L5:NM_001320650:exon6:c.A356G:p.Q119R,U2AF1:NM_006758:exon6:c.A470G:p.Q157R,U2AF1:NM_001025204:exon7:c.A251G:p.Q84R,U2AF1L5:NM_001320651:exon7:c.A251G:p.Q84R
	chr21_43094667_T_G	1	U2AF1	.	.	Q157P	exonic	nonsynonymous SNV	U2AF1:NM_001025203:exon6:c.A470C:p.Q157P,U2AF1L5:NM_001320646:exon6:c.A470C:p.Q157P,U2AF1L5:NM_001320648:exon6:c.A470C:p.Q157P,U2AF1L5:NM_001320650:exon6:c.A356C:p.Q119P,U2AF1:NM_006758:exon6:c.A470C:p.Q157P,U2AF1:NM_001025204:exon7:c.A251C:p.Q84P,U2AF1L5:NM_001320651:exon7:c.A251C:p.Q84P
	chr22_41131509_T_A	1	EP300	NM_001429	EP300:NM_001429:exon6:c.T1404A:p.Y468X	Y468X	exonic	stopgain	EP300:NM_001362843:exon6:c.T1404A:p.Y468X,EP300:NM_001429:exon6:c.T1404A:p.Y468X
	chr22_41152230_G_T	1	EP300	NM_001429	EP300:NM_001429:exon16:c.G3022T:p.E1008X	E1008X	exonic	stopgain	EP300:NM_001362843:exon15:c.G2944T:p.E982X,EP300:NM_001429:exon16:c.G3022T:p.E1008X
	chr22_41164069_G_T	1	EP300	NM_001429	EP300:NM_001429:exon22:c.G3745T:p.E1249X	E1249X	exonic	stopgain	EP300:NM_001362843:exon21:c.G3667T:p.E1223X,EP300:NM_001429:exon22:c.G3745T:p.E1249X
	chr22_41170518_T_C	1	EP300	NM_001429	EP300:NM_001429:exon27:c.T4399C:p.Y1467H	Y1467H	exonic	nonsynonymous SNV	EP300:NM_001362843:exon26:c.T4321C:p.Y1441H,EP300:NM_001429:exon27:c.T4399C:p.Y1467H
	chr22_41177241_C_T	1	EP300	NM_001429	EP300:NM_001429:exon31:c.C5530T:p.Q1844X	Q1844X	exonic	stopgain	EP300:NM_001362843:exon30:c.C5452T:p.Q1818X,EP300:NM_001429:exon31:c.C5530T:p.Q1844X
	chr22_41177295_C_T	1	EP300	NM_001429	EP300:NM_001429:exon31:c.C5584T:p.Q1862X	Q1862X	exonic	stopgain	EP300:NM_001362843:exon30:c.C5506T:p.Q1836X,EP300:NM_001429:exon31:c.C5584T:p.Q1862X
	chr22_41178291_C_T	1	EP300	NM_001429	EP300:NM_001429:exon31:c.C6580T:p.Q2194X	Q2194X	exonic	stopgain	EP300:NM_001362843:exon30:c.C6502T:p.Q2168X,EP300:NM_001429:exon31:c.C6580T:p.Q2194X
	chr22_41178378_C_T	1	EP300	NM_001429	EP300:NM_001429:exon31:c.C6667T:p.Q2223X	Q2223X	exonic	stopgain	EP300:NM_001362843:exon30:c.C6589T:p.Q2197X,EP300:NM_001429:exon31:c.C6667T:p.Q2223X
	chr3_105734010_T_C	1	CBLB	NM_170662	CBLB:NM_170662:exon9:c.A1202G:p.Q401R	Q401R	exonic	nonsynonymous SNV	CBLB:NM_001321796:exon8:c.A1055G:p.Q352R,CBLB:NM_001321799:exon8:c.A1055G:p.Q352R,CBLB:NM_001321806:exon8:c.A422G:p.Q141R,CBLB:NM_001321811:exon8:c.A422G:p.Q141R,CBLB:NM_001321816:exon8:c.A422G:p.Q141R,CBLB:NM_001321786:exon9:c.A1286G:p.Q429R,CBLB:NM_001321788:exon9:c.A1202G:p.Q401R,CBLB:NM_001321789:exon9:c.A1286G:p.Q429R,CBLB:NM_001321790:exon9:c.A1268G:p.Q423R,CBLB:NM_001321791:exon9:c.A1202G:p.Q401R,CBLB:NM_001321793:exon9:c.A1202G:p.Q401R,CBLB:NM_001321794:exon9:c.A1202G:p.Q401R,CBLB:NM_001321795:exon9:c.A1202G:p.Q401R,CBLB:NM_001321797:exon9:c.A1202G:p.Q401R,CBLB:NM_001321798:exon9:c.A1202G:p.Q401R,CBLB:NM_170662:exon9:c.A1202G:p.Q401R,CBLB:NM_001321807:exon10:c.A422G:p.Q141R,CBLB:NM_001321808:exon10:c.A422G:p.Q141R,CBLB:NM_001321813:exon10:c.A422G:p.Q141R
	chr3_105734047_C_T	1	CBLB	NM_170662	CBLB:NM_170662:exon9:c.G1165A:p.G389R	G389R	exonic	nonsynonymous SNV	CBLB:NM_001321796:exon8:c.G1018A:p.G340R,CBLB:NM_001321799:exon8:c.G1018A:p.G340R,CBLB:NM_001321806:exon8:c.G385A:p.G129R,CBLB:NM_001321811:exon8:c.G385A:p.G129R,CBLB:NM_001321816:exon8:c.G385A:p.G129R,CBLB:NM_001321786:exon9:c.G1249A:p.G417R,CBLB:NM_001321788:exon9:c.G1165A:p.G389R,CBLB:NM_001321789:exon9:c.G1249A:p.G417R,CBLB:NM_001321790:exon9:c.G1231A:p.G411R,CBLB:NM_001321791:exon9:c.G1165A:p.G389R,CBLB:NM_001321793:exon9:c.G1165A:p.G389R,CBLB:NM_001321794:exon9:c.G1165A:p.G389R,CBLB:NM_001321795:exon9:c.G1165A:p.G389R,CBLB:NM_001321797:exon9:c.G1165A:p.G389R,CBLB:NM_001321798:exon9:c.G1165A:p.G389R,CBLB:NM_170662:exon9:c.G1165A:p.G389R,CBLB:NM_001321807:exon10:c.G385A:p.G129R,CBLB:NM_001321808:exon10:c.G385A:p.G129R,CBLB:NM_001321813:exon10:c.G385A:p.G129R
	chr3_105734049_C_T	1	CBLB	NM_170662	CBLB:NM_170662:exon9:c.G1163A:p.C388Y	C388Y	exonic	nonsynonymous SNV	CBLB:NM_001321796:exon8:c.G1016A:p.C339Y,CBLB:NM_001321799:exon8:c.G1016A:p.C339Y,CBLB:NM_001321806:exon8:c.G383A:p.C128Y,CBLB:NM_001321811:exon8:c.G383A:p.C128Y,CBLB:NM_001321816:exon8:c.G383A:p.C128Y,CBLB:NM_001321786:exon9:c.G1247A:p.C416Y,CBLB:NM_001321788:exon9:c.G1163A:p.C388Y,CBLB:NM_001321789:exon9:c.G1247A:p.C416Y,CBLB:NM_001321790:exon9:c.G1229A:p.C410Y,CBLB:NM_001321791:exon9:c.G1163A:p.C388Y,CBLB:NM_001321793:exon9:c.G1163A:p.C388Y,CBLB:NM_001321794:exon9:c.G1163A:p.C388Y,CBLB:NM_001321795:exon9:c.G1163A:p.C388Y,CBLB:NM_001321797:exon9:c.G1163A:p.C388Y,CBLB:NM_001321798:exon9:c.G1163A:p.C388Y,CBLB:NM_170662:exon9:c.G1163A:p.C388Y,CBLB:NM_001321807:exon10:c.G383A:p.C128Y,CBLB:NM_001321808:exon10:c.G383A:p.C128Y,CBLB:NM_001321813:exon10:c.G383A:p.C128Y
	chr3_136340490_C_T	1	STAG1	NM_005862	NM_005862:exon32:c.3672+1G>A	nan	splicing	.	.
	chr3_136349304_C_T	1	STAG1	NM_005862	STAG1:NM_005862:exon29:c.G3125A:p.W1042X	W1042X	exonic	stopgain	STAG1:NM_005862:exon29:c.G3125A:p.W1042X
	chr3_136349345_T_TAAGAAAGGACGACCTCCAC	1	STAG1	NM_005862	STAG1:NM_005862:exon29:c.3083_3084insGTGGAGGTCGTCCTTTCTT:p.F1029Wfs*27	F1029Wfs*27	exonic	frameshift insertion	STAG1:NM_005862:exon29:c.3083_3084insGTGGAGGTCGTCCTTTCTT:p.F1029Wfs*27
	chr3_136357850_T_C	1	STAG1	NM_005862	NM_005862:exon28:c.2937-2A>G	nan	splicing	.	.
	chr3_136369177_G_A	1	STAG1	NM_005862	STAG1:NM_005862:exon24:c.C2476T:p.Q826X	Q826X	exonic	stopgain	STAG1:NM_005862:exon24:c.C2476T:p.Q826X
	chr3_136477305_C_T	1	STAG1	NM_005862	STAG1:NM_005862:exon10:c.G1010A:p.W337X	W337X	exonic	stopgain	STAG1:NM_005862:exon10:c.G1010A:p.W337X
	chr3_47056892_G_A	1	SETD2	NM_014159	SETD2:NM_014159:exon15:c.C6892T:p.Q2298X	Q2298X	exonic	stopgain	SETD2:NM_001349370:exon14:c.C6760T:p.Q2254X,SETD2:NM_014159:exon15:c.C6892T:p.Q2298X
	chr3_47057069_G_A	1	SETD2	NM_014159	SETD2:NM_014159:exon15:c.C6715T:p.Q2239X	Q2239X	exonic	stopgain	SETD2:NM_001349370:exon14:c.C6583T:p.Q2195X,SETD2:NM_014159:exon15:c.C6715T:p.Q2239X
	chr3_47084045_A_T	1	SETD2	NM_014159	SETD2:NM_014159:exon12:c.T5735A:p.L1912X	L1912X	exonic	stopgain	SETD2:NM_001349370:exon11:c.T5603A:p.L1868X,SETD2:NM_014159:exon12:c.T5735A:p.L1912X
	chr3_47120822_G_A	1	SETD2	NM_014159	SETD2:NM_014159:exon3:c.C3814T:p.Q1272X	Q1272X	exonic	stopgain	SETD2:NM_001349370:exon2:c.C3682T:p.Q1228X,SETD2:NM_014159:exon3:c.C3814T:p.Q1272X
	chr3_47121146_G_A	1	SETD2	NM_014159	SETD2:NM_014159:exon3:c.C3490T:p.Q1164X	Q1164X	exonic	stopgain	SETD2:NM_001349370:exon2:c.C3358T:p.Q1120X,SETD2:NM_014159:exon3:c.C3490T:p.Q1164X
	chr3_47122652_G_A	1	SETD2	NM_014159	SETD2:NM_014159:exon3:c.C1984T:p.Q662X	Q662X	exonic	stopgain	SETD2:NM_001349370:exon2:c.C1852T:p.Q618X,SETD2:NM_014159:exon3:c.C1984T:p.Q662X
	chr3_47124434_G_A	1	SETD2	NM_014159	SETD2:NM_014159:exon3:c.C202T:p.Q68X	Q68X	exonic	stopgain	SETD2:NM_001349370:exon2:c.C70T:p.Q24X,SETD2:NM_014159:exon3:c.C202T:p.Q68X
	chr4_105234359_AAATG_A	1	TET2	NM_001127208	TET2:NM_001127208:exon3:c.418_421del:p.N140Sfs*4	N140Sfs*4	exonic	frameshift deletion	TET2:NM_001127208:exon3:c.418_421del:p.N140Sfs*4,TET2:NM_017628:exon3:c.418_421del:p.N140Sfs*4
	chr4_105234763_TC_T	1	TET2	NM_001127208	TET2:NM_001127208:exon3:c.822delC:p.N275Ifs*18	N275Ifs*18	exonic	frameshift deletion	TET2:NM_001127208:exon3:c.822delC:p.N275Ifs*18,TET2:NM_017628:exon3:c.822delC:p.N275Ifs*18
	chr4_105234915_C_T	1	TET2	NM_001127208	TET2:NM_001127208:exon3:c.C973T:p.Q325X	Q325X	exonic	stopgain	TET2:NM_001127208:exon3:c.C973T:p.Q325X,TET2:NM_017628:exon3:c.C973T:p.Q325X
	chr4_105234922_C_G	1	TET2				exonic	stopgain	TET2:NM_001127208:exon3:c.C980G:p.S327X,TET2:NM_017628:exon3:c.C980G:p.S327X
	chr4_105234963_C_T	1	TET2	NM_001127208	TET2:NM_001127208:exon3:c.C1021T:p.Q341X	Q341X	exonic	stopgain	TET2:NM_001127208:exon3:c.C1021T:p.Q341X,TET2:NM_017628:exon3:c.C1021T:p.Q341X
	chr4_105235100_G_GT	1	TET2	NM_001127208	TET2:NM_001127208:exon3:c.1159dupT:p.T388Hfs*2	T388Hfs*2	exonic	frameshift insertion	TET2:NM_001127208:exon3:c.1159dupT:p.T388Hfs*2,TET2:NM_017628:exon3:c.1159dupT:p.T388Hfs*2
	chr4_105235170_C_CA	1	TET2	NM_001127208	TET2:NM_001127208:exon3:c.1228_1229insA:p.P410Hfs*33	P410Hfs*33	exonic	frameshift insertion	TET2:NM_001127208:exon3:c.1228_1229insA:p.P410Hfs*33,TET2:NM_017628:exon3:c.1228_1229insA:p.P410Hfs*33
	chr4_105235174_CT_C	1	TET2	NM_001127208	TET2:NM_001127208:exon3:c.1233delT:p.L412Ffs*15	L412Ffs*15	exonic	frameshift deletion	TET2:NM_001127208:exon3:c.1233delT:p.L412Ffs*15,TET2:NM_017628:exon3:c.1233delT:p.L412Ffs*15
	chr4_105235296_G_T	1	TET2	NM_001127208	TET2:NM_001127208:exon3:c.G1354T:p.E452X	E452X	exonic	stopgain	TET2:NM_001127208:exon3:c.G1354T:p.E452X,TET2:NM_017628:exon3:c.G1354T:p.E452X
	chr4_105235323_C_T	1	TET2	NM_001127208	TET2:NM_001127208:exon3:c.C1381T:p.Q461X	Q461X	exonic	stopgain	TET2:NM_001127208:exon3:c.C1381T:p.Q461X,TET2:NM_017628:exon3:c.C1381T:p.Q461X
	chr4_105235413_C_T	1	TET2				exonic	stopgain	TET2:NM_001127208:exon3:c.C1471T:p.Q491X,TET2:NM_017628:exon3:c.C1471T:p.Q491X
	chr4_105235436_TC_T	1	TET2	NM_001127208	TET2:NM_001127208:exon3:c.1495delC:p.P499Hfs*34	P499Hfs*34	exonic	frameshift deletion	TET2:NM_001127208:exon3:c.1495delC:p.P499Hfs*34,TET2:NM_017628:exon3:c.1495delC:p.P499Hfs*34
	chr4_105235554_C_T	1	TET2	NM_001127208	TET2:NM_001127208:exon3:c.C1612T:p.Q538X	Q538X	exonic	stopgain	TET2:NM_001127208:exon3:c.C1612T:p.Q538X,TET2:NM_017628:exon3:c.C1612T:p.Q538X
	chr4_105235633_G_A	1	TET2	NM_001127208	TET2:NM_001127208:exon3:c.G1691A:p.W564X	W564X	exonic	stopgain	TET2:NM_001127208:exon3:c.G1691A:p.W564X,TET2:NM_017628:exon3:c.G1691A:p.W564X
	chr4_105235896_C_T	1	TET2	NM_001127208	TET2:NM_001127208:exon3:c.C1954T:p.Q652X	Q652X	exonic	stopgain	TET2:NM_001127208:exon3:c.C1954T:p.Q652X,TET2:NM_017628:exon3:c.C1954T:p.Q652X
	chr4_105236016_G_T	1	TET2	NM_001127208	TET2:NM_001127208:exon3:c.G2074T:p.E692X	E692X	exonic	stopgain	TET2:NM_001127208:exon3:c.G2074T:p.E692X,TET2:NM_017628:exon3:c.G2074T:p.E692X
	chr4_105236370_C_T	1	TET2	NM_001127208	TET2:NM_001127208:exon3:c.C2428T:p.Q810X	Q810X	exonic	stopgain	TET2:NM_001127208:exon3:c.C2428T:p.Q810X,TET2:NM_017628:exon3:c.C2428T:p.Q810X
	chr4_105236412_A_T	1	TET2				exonic	stopgain	TET2:NM_001127208:exon3:c.A2470T:p.K824X,TET2:NM_017628:exon3:c.A2470T:p.K824X
	chr4_105236646_A_T	1	TET2	NM_001127208	TET2:NM_001127208:exon3:c.A2704T:p.R902X	R902X	exonic	stopgain	TET2:NM_001127208:exon3:c.A2704T:p.R902X,TET2:NM_017628:exon3:c.A2704T:p.R902X
	chr4_105236739_C_T	1	TET2	NM_001127208	TET2:NM_001127208:exon3:c.C2797T:p.Q933X	Q933X	exonic	stopgain	TET2:NM_001127208:exon3:c.C2797T:p.Q933X,TET2:NM_017628:exon3:c.C2797T:p.Q933X
	chr4_105236847_C_T	1	TET2	NM_001127208	TET2:NM_001127208:exon3:c.C2905T:p.Q969X	Q969X	exonic	stopgain	TET2:NM_001127208:exon3:c.C2905T:p.Q969X,TET2:NM_017628:exon3:c.C2905T:p.Q969X
	chr4_105237192_C_T	1	TET2	NM_001127208	TET2:NM_001127208:exon3:c.C3250T:p.Q1084X	Q1084X	exonic	stopgain	TET2:NM_001127208:exon3:c.C3250T:p.Q1084X,TET2:NM_017628:exon3:c.C3250T:p.Q1084X
	chr4_105237307_C_T	1	TET2	NM_001127208	TET2:NM_001127208:exon3:c.C3365T:p.T1122I	T1122I	exonic	nonsynonymous SNV	TET2:NM_001127208:exon3:c.C3365T:p.T1122I,TET2:NM_017628:exon3:c.C3365T:p.T1122I
	chr4_105237312_G_A	1	TET2	NM_001127208	TET2:NM_001127208:exon3:c.G3370A:p.V1124I	V1124I	exonic	nonsynonymous SNV	TET2:NM_001127208:exon3:c.G3370A:p.V1124I,TET2:NM_017628:exon3:c.G3370A:p.V1124I
	chr4_105237346_G_C	1	TET2	NM_001127208	TET2:NM_001127208:exon3:c.G3404C:p.C1135S	C1135S	exonic	nonsynonymous SNV	TET2:NM_001127208:exon3:c.G3404C:p.C1135S,TET2:NM_017628:exon3:c.G3404C:p.C1135S
	chr4_105241341_CA_C	1	TET2	NM_001127208	TET2:NM_001127208:exon4:c.3413delA:p.I1139Lfs*13	I1139Lfs*13	exonic	frameshift deletion	TET2:NM_001127208:exon4:c.3413delA:p.I1139Lfs*13
	chr4_105241380_C_A	1	TET2	NM_001127208	TET2:NM_001127208:exon4:c.C3451A:p.L1151I	L1151I	exonic	nonsynonymous SNV	TET2:NM_001127208:exon4:c.C3451A:p.L1151I
	chr4_105242848_G_A	1	TET2	NM_001127208	TET2:NM_001127208:exon5:c.G3515A:p.G1172D	G1172D	exonic	nonsynonymous SNV	TET2:NM_001127208:exon5:c.G3515A:p.G1172D
	chr4_105242851_A_G	1	TET2	NM_001127208	TET2:NM_001127208:exon5:c.A3518G:p.K1173R	K1173R	exonic	nonsynonymous SNV	TET2:NM_001127208:exon5:c.A3518G:p.K1173R
	chr4_105242862_A_G	1	TET2	NM_001127208	TET2:NM_001127208:exon5:c.A3529G:p.I1177V	I1177V	exonic	nonsynonymous SNV	TET2:NM_001127208:exon5:c.A3529G:p.I1177V
	chr4_105242913_C_T	1	TET2	NM_001127208	TET2:NM_001127208:exon5:c.C3580T:p.P1194S	P1194S	exonic	nonsynonymous SNV	TET2:NM_001127208:exon5:c.C3580T:p.P1194S
	chr4_105242928_G_A	1	TET2	NM_001127208	NM_001127208:exon5:c.3594+1G>A	nan	splicing	.	.
	chr4_105243615_C_T	1	TET2	NM_001127208	TET2:NM_001127208:exon6:c.C3640T:p.R1214W	R1214W	exonic	nonsynonymous SNV	TET2:NM_001127208:exon6:c.C3640T:p.R1214W
	chr4_105243700_A_G	1	TET2	NM_001127208	TET2:NM_001127208:exon6:c.A3725G:p.D1242G	D1242G	exonic	nonsynonymous SNV	TET2:NM_001127208:exon6:c.A3725G:p.D1242G
	chr4_105243706_T_C	1	TET2	NM_001127208	TET2:NM_001127208:exon6:c.T3731C:p.L1244P	L1244P	exonic	nonsynonymous SNV	TET2:NM_001127208:exon6:c.T3731C:p.L1244P
	chr4_105243730_T_C	1	TET2	NM_001127208	TET2:NM_001127208:exon6:c.T3755C:p.L1252P	L1252P	exonic	nonsynonymous SNV	TET2:NM_001127208:exon6:c.T3755C:p.L1252P
	chr4_105243760_G_A	1	TET2	NM_001127208	TET2:NM_001127208:exon6:c.G3785A:p.R1262Q	R1262Q	exonic	nonsynonymous SNV	TET2:NM_001127208:exon6:c.G3785A:p.R1262Q
	chr4_105259617_A_G	1	TET2	NM_001127208	NM_001127208:exon7:c.3804-2A>G	nan	splicing	.	.
	chr4_105259633_G_C	1	TET2				exonic	nonsynonymous SNV	TET2:NM_001127208:exon7:c.G3818C:p.C1273S
	chr4_105259660_G_A	1	TET2	NM_001127208	TET2:NM_001127208:exon7:c.G3845A:p.G1282D	G1282D	exonic	nonsynonymous SNV	TET2:NM_001127208:exon7:c.G3845A:p.G1282D
	chr4_105259675_T_C	1	TET2	NM_001127208	TET2:NM_001127208:exon7:c.T3860C:p.F1287S	F1287S	exonic	nonsynonymous SNV	TET2:NM_001127208:exon7:c.T3860C:p.F1287S
	chr4_105259713_T_G	1	TET2	NM_001127208	TET2:NM_001127208:exon7:c.T3898G:p.F1300V	F1300V	exonic	nonsynonymous SNV	TET2:NM_001127208:exon7:c.T3898G:p.F1300V
	chr4_105259719_A_G	1	TET2	NM_001127208	TET2:NM_001127208:exon7:c.A3904G:p.R1302G	R1302G	exonic	nonsynonymous SNV	TET2:NM_001127208:exon7:c.A3904G:p.R1302G
	chr4_105261765_A_G	1	TET2	NM_001127208	TET2:NM_001127208:exon8:c.A3961G:p.K1321E	K1321E	exonic	nonsynonymous SNV	TET2:NM_001127208:exon8:c.A3961G:p.K1321E
	chr4_105261792_T_C	1	TET2	NM_001127208	TET2:NM_001127208:exon8:c.T3988C:p.S1330P	S1330P	exonic	nonsynonymous SNV	TET2:NM_001127208:exon8:c.T3988C:p.S1330P
	chr4_105261846_C_T	1	TET2	NM_001127208	TET2:NM_001127208:exon8:c.C4042T:p.Q1348X	Q1348X	exonic	stopgain	TET2:NM_001127208:exon8:c.C4042T:p.Q1348X
	chr4_105261849_G_GT	1	TET2	NM_001127208	NM_001127208:exon8:c.4044+1->T	nan	splicing	.	.
	chr4_105269609_G_T	1	TET2	NM_001127208	NM_001127208:exon9:c.4045-1G>T	nan	splicing	.	.
	chr4_105269618_T_G	1	TET2				exonic	stopgain	TET2:NM_001127208:exon9:c.T4053G:p.Y1351X
	chr4_105269619_G_T	1	TET2	NM_001127208	TET2:NM_001127208:exon9:c.G4054T:p.E1352X	E1352X	exonic	stopgain	TET2:NM_001127208:exon9:c.G4054T:p.E1352X
	chr4_105269641_G_A	1	TET2	NM_001127208	TET2:NM_001127208:exon9:c.G4076A:p.R1359H	R1359H	exonic	nonsynonymous SNV	TET2:NM_001127208:exon9:c.G4076A:p.R1359H
	chr4_105269739_A_G	1	TET2	NM_001127208	TET2:NM_001127208:exon9:c.A4174G:p.S1392G	S1392G	exonic	nonsynonymous SNV	TET2:NM_001127208:exon9:c.A4174G:p.S1392G
	chr4_105272651_T_C	1	TET2	NM_001127208	TET2:NM_001127208:exon10:c.T4270C:p.S1424P	S1424P	exonic	nonsynonymous SNV	TET2:NM_001127208:exon10:c.T4270C:p.S1424P
	chr4_105272700_G_A	1	TET2	NM_001127208	TET2:NM_001127208:exon10:c.G4319A:p.R1440Q	R1440Q	exonic	nonsynonymous SNV	TET2:NM_001127208:exon10:c.G4319A:p.R1440Q
	chr4_105272715_A_G	1	TET2	NM_001127208	TET2:NM_001127208:exon10:c.A4334G:p.Q1445R	Q1445R	exonic	nonsynonymous SNV	TET2:NM_001127208:exon10:c.A4334G:p.Q1445R
	chr4_105272735_C_T	1	TET2	NM_001127208	TET2:NM_001127208:exon10:c.C4354T:p.R1452X	R1452X	exonic	stopgain	TET2:NM_001127208:exon10:c.C4354T:p.R1452X
	chr4_105272736_G_A	1	TET2	NM_001127208	TET2:NM_001127208:exon10:c.G4355A:p.R1452Q	R1452Q	exonic	nonsynonymous SNV	TET2:NM_001127208:exon10:c.G4355A:p.R1452Q
	chr4_105272738_A_T	1	TET2	NM_001127208	TET2:NM_001127208:exon10:c.A4357T:p.K1453X	K1453X	exonic	stopgain	TET2:NM_001127208:exon10:c.A4357T:p.K1453X
	chr4_105272744_A_G	1	TET2	NM_001127208	TET2:NM_001127208:exon10:c.A4363G:p.R1455G	R1455G	exonic	nonsynonymous SNV	TET2:NM_001127208:exon10:c.A4363G:p.R1455G
	chr4_105272773_C_A	1	TET2	NM_001127208	TET2:NM_001127208:exon10:c.C4392A:p.C1464X	C1464X	exonic	stopgain	TET2:NM_001127208:exon10:c.C4392A:p.C1464X
	chr4_105272838_C_A	1	TET2	NM_001127208	TET2:NM_001127208:exon10:c.C4457A:p.S1486X	S1486X	exonic	stopgain	TET2:NM_001127208:exon10:c.C4457A:p.S1486X
	chr4_105275063_C_G	1	TET2				exonic	stopgain	TET2:NM_001127208:exon11:c.C4553G:p.S1518X
	chr4_105275143_C_T	1	TET2	NM_001127208	TET2:NM_001127208:exon11:c.C4633T:p.Q1545X	Q1545X	exonic	stopgain	TET2:NM_001127208:exon11:c.C4633T:p.Q1545X
	chr4_105275346_T_TA	1	TET2				exonic	frameshift insertion	TET2:NM_001127208:exon11:c.4837dupA:p.N1613Kfs*48
	chr4_105275363_AC_A	1	TET2				exonic	frameshift deletion	TET2:NM_001127208:exon11:c.4854delC:p.P1619Lfs*4
	chr4_105275404_C_T	1	TET2				exonic	stopgain	TET2:NM_001127208:exon11:c.C4894T:p.Q1632X
	chr4_105275605_C_T	1	TET2	NM_001127208	TET2:NM_001127208:exon11:c.C5095T:p.Q1699X	Q1699X	exonic	stopgain	TET2:NM_001127208:exon11:c.C5095T:p.Q1699X
	chr4_105275775_AC_A	1	TET2	NM_001127208	TET2:NM_001127208:exon11:c.5266delC:p.H1756Ifs*7	H1756Ifs*7	exonic	frameshift deletion	TET2:NM_001127208:exon11:c.5266delC:p.H1756Ifs*7
	chr4_105275783_C_A	1	TET2	NM_001127208	TET2:NM_001127208:exon11:c.C5273A:p.S1758X	S1758X	exonic	stopgain	TET2:NM_001127208:exon11:c.C5273A:p.S1758X
	chr4_105276038_A_G	1	TET2	NM_001127208	TET2:NM_001127208:exon11:c.A5528G:p.N1843S	N1843S	exonic	nonsynonymous SNV	TET2:NM_001127208:exon11:c.A5528G:p.N1843S
	chr4_105276098_C_T	1	TET2	NM_001127208	TET2:NM_001127208:exon11:c.C5588T:p.A1863V	A1863V	exonic	nonsynonymous SNV	TET2:NM_001127208:exon11:c.C5588T:p.A1863V
	chr4_105276122_T_C	1	TET2	NM_001127208	TET2:NM_001127208:exon11:c.T5612C:p.I1871T	I1871T	exonic	nonsynonymous SNV	TET2:NM_001127208:exon11:c.T5612C:p.I1871T
	chr4_105276126_C_CA	1	TET2	NM_001127208	TET2:NM_001127208:exon11:c.5617dupA:p.I1873Nfs*2	I1873Nfs*2	exonic	frameshift insertion	TET2:NM_001127208:exon11:c.5617dupA:p.I1873Nfs*2
	chr4_105276127_A_G	1	TET2	NM_001127208	TET2:NM_001127208:exon11:c.A5617G:p.I1873V	I1873V	exonic	nonsynonymous SNV	TET2:NM_001127208:exon11:c.A5617G:p.I1873V
	chr4_105276145_G_A	1	TET2	NM_001127208	TET2:NM_001127208:exon11:c.G5635A:p.E1879K	E1879K	exonic	nonsynonymous SNV	TET2:NM_001127208:exon11:c.G5635A:p.E1879K
	chr4_105276188_A_C	1	TET2	NM_001127208	TET2:NM_001127208:exon11:c.A5678C:p.H1893P	H1893P	exonic	nonsynonymous SNV	TET2:NM_001127208:exon11:c.A5678C:p.H1893P
	chr4_105276211_T_C	1	TET2	NM_001127208	TET2:NM_001127208:exon11:c.T5701C:p.F1901L	F1901L	exonic	nonsynonymous SNV	TET2:NM_001127208:exon11:c.T5701C:p.F1901L
	chr4_105276266_C_T	1	TET2	NM_001127208	TET2:NM_001127208:exon11:c.C5756T:p.A1919V	A1919V	exonic	nonsynonymous SNV	TET2:NM_001127208:exon11:c.C5756T:p.A1919V
	chr4_105276268_A_C	1	TET2	NM_001127208	TET2:NM_001127208:exon11:c.A5758C:p.K1920Q	K1920Q	exonic	nonsynonymous SNV	TET2:NM_001127208:exon11:c.A5758C:p.K1920Q
	chr4_105276290_A_G	1	TET2	NM_001127208	TET2:NM_001127208:exon11:c.A5780G:p.E1927G	E1927G	exonic	nonsynonymous SNV	TET2:NM_001127208:exon11:c.A5780G:p.E1927G
	chr4_105276292_A_G	1	TET2	NM_001127208	TET2:NM_001127208:exon11:c.A5782G:p.K1928E	K1928E	exonic	nonsynonymous SNV	TET2:NM_001127208:exon11:c.A5782G:p.K1928E
	chr4_105276296_A_G	1	TET2	NM_001127208	TET2:NM_001127208:exon11:c.A5786G:p.E1929G	E1929G	exonic	nonsynonymous SNV	TET2:NM_001127208:exon11:c.A5786G:p.E1929G
	chr4_105276311_A_G	1	TET2	NM_001127208	TET2:NM_001127208:exon11:c.A5801G:p.K1934R	K1934R	exonic	nonsynonymous SNV	TET2:NM_001127208:exon11:c.A5801G:p.K1934R
	chr4_105276341_C_T	1	TET2	NM_001127208	TET2:NM_001127208:exon11:c.C5831T:p.S1944F	S1944F	exonic	nonsynonymous SNV	TET2:NM_001127208:exon11:c.C5831T:p.S1944F
	chr4_105276367_C_T	1	TET2				exonic	nonsynonymous SNV	TET2:NM_001127208:exon11:c.C5857T:p.P1953S
	chr4_105276392_A_G	1	TET2	NM_001127208	TET2:NM_001127208:exon11:c.A5882G:p.E1961G	E1961G	exonic	nonsynonymous SNV	TET2:NM_001127208:exon11:c.A5882G:p.E1961G
	chr4_105276409_T_C	1	TET2	NM_001127208	TET2:NM_001127208:exon11:c.T5899C:p.F1967L	F1967L	exonic	nonsynonymous SNV	TET2:NM_001127208:exon11:c.T5899C:p.F1967L
	chr4_105276494_C_T	1	TET2	NM_001127208	TET2:NM_001127208:exon11:c.C5984T:p.T1995I	T1995I	exonic	nonsynonymous SNV	TET2:NM_001127208:exon11:c.C5984T:p.T1995I
	chr4_54728011_C_T	1	KIT	NM_000222	KIT:NM_000222:exon13:c.C1880T:p.P627L	P627L	exonic	nonsynonymous SNV	KIT:NM_000222:exon13:c.C1880T:p.P627L,KIT:NM_001093772:exon13:c.C1868T:p.P623L
	chr6_43337553_CTT_C	1	ZNF318	NM_014345	ZNF318:NM_014345:exon10:c.6443_6444del:p.Q2148Rfs*11	Q2148Rfs*11	exonic	frameshift deletion	ZNF318:NM_014345:exon10:c.6443_6444del:p.Q2148Rfs*11
	chr6_43337637_C_A	1	ZNF318	NM_014345	ZNF318:NM_014345:exon10:c.G6361T:p.E2121X	E2121X	exonic	stopgain	ZNF318:NM_014345:exon10:c.G6361T:p.E2121X
	chr6_43337736_C_A	1	ZNF318	NM_014345	ZNF318:NM_014345:exon10:c.G6262T:p.E2088X	E2088X	exonic	stopgain	ZNF318:NM_014345:exon10:c.G6262T:p.E2088X
	chr6_43337958_G_GA	1	ZNF318	NM_014345	ZNF318:NM_014345:exon10:c.6039_6040insT:p.L2014Sfs*10	L2014Sfs*10	exonic	frameshift insertion	ZNF318:NM_014345:exon10:c.6039_6040insT:p.L2014Sfs*10
	chr6_43338175_CTT_C	1	ZNF318	NM_014345	ZNF318:NM_014345:exon10:c.5821_5822del:p.K1941Efs*10	K1941Efs*10	exonic	frameshift deletion	ZNF318:NM_014345:exon10:c.5821_5822del:p.K1941Efs*10
	chr6_43338542_C_T	1	ZNF318	NM_014345	ZNF318:NM_014345:exon10:c.G5456A:p.W1819X	W1819X	exonic	stopgain	ZNF318:NM_014345:exon10:c.G5456A:p.W1819X
	chr6_43338640_C_CT	1	ZNF318	NM_014345	ZNF318:NM_014345:exon10:c.5357dupA:p.E1787Gfs*4	E1787Gfs*4	exonic	frameshift insertion	ZNF318:NM_014345:exon10:c.5357dupA:p.E1787Gfs*4
	chr6_43339332_G_A	1	ZNF318	NM_014345	ZNF318:NM_014345:exon10:c.C4666T:p.R1556X	R1556X	exonic	stopgain	ZNF318:NM_014345:exon10:c.C4666T:p.R1556X
	chr6_43339419_G_A	1	ZNF318	NM_014345	ZNF318:NM_014345:exon10:c.C4579T:p.R1527X	R1527X	exonic	stopgain	ZNF318:NM_014345:exon10:c.C4579T:p.R1527X
	chr6_43340350_CTTTT_C	1	ZNF318				exonic	frameshift deletion	ZNF318:NM_014345:exon10:c.3644_3647del:p.K1215Rfs*5
	chr6_43342213_T_C	1	ZNF318	NM_014345	NM_014345:exon8:c.3277-2A>G	nan	splicing	.	.
	chr6_43348323_C_T	1	ZNF318	NM_014345	NM_014345:exon6:c.3072+1G>A	nan	splicing	.	.
	chr6_43357341_G_A	1	ZNF318	NM_014345	ZNF318:NM_014345:exon3:c.C973T:p.R325X	R325X	exonic	stopgain	ZNF318:NM_014345:exon3:c.C973T:p.R325X
	chr6_43357416_G_A	1	ZNF318	NM_014345	ZNF318:NM_014345:exon3:c.C898T:p.R300X	R300X	exonic	stopgain	ZNF318:NM_014345:exon3:c.C898T:p.R300X
	chr6_43357495_TC_T	1	ZNF318				exonic	frameshift deletion	ZNF318:NM_014345:exon3:c.818delG:p.R273Nfs*8
	chr6_43357527_G_A	1	ZNF318	NM_014345	ZNF318:NM_014345:exon3:c.C787T:p.R263X	R263X	exonic	stopgain	ZNF318:NM_014345:exon3:c.C787T:p.R263X
	chr6_43357630_TTC_T	1	ZNF318	NM_014345	ZNF318:NM_014345:exon3:c.682_683del:p.E228Nfs*7	E228Nfs*7	exonic	frameshift deletion	ZNF318:NM_014345:exon3:c.682_683del:p.E228Nfs*7
	chr6_78945390_C_A	1	PHIP	NM_017934	PHIP:NM_017934:exon39:c.G4738T:p.E1580X	E1580X	exonic	stopgain	PHIP:NM_017934:exon39:c.G4738T:p.E1580X
	chr6_78958602_T_C	1	PHIP	NM_017934	NM_017934:exon32:c.3657-2A>G	nan	splicing	.	.
	chr6_78965766_T_C	1	PHIP	NM_017934	NM_017934:exon29:c.3318-2A>G	nan	splicing	.	.
	chr6_78988208_C_T	1	PHIP	NM_017934	NM_017934:exon21:c.2460+1G>A	nan	splicing	.	.
	chr6_78990981_G_A	1	PHIP	NM_017934	PHIP:NM_017934:exon20:c.C2206T:p.Q736X	Q736X	exonic	stopgain	PHIP:NM_017934:exon20:c.C2206T:p.Q736X
	chr6_78998329_G_A	1	PHIP	NM_017934	PHIP:NM_017934:exon18:c.C1942T:p.Q648X	Q648X	exonic	stopgain	PHIP:NM_017934:exon18:c.C1942T:p.Q648X
	chr6_79003849_G_A	1	PHIP	NM_017934	PHIP:NM_017934:exon16:c.C1534T:p.Q512X	Q512X	exonic	stopgain	PHIP:NM_017934:exon16:c.C1534T:p.Q512X
	chr6_79015724_C_T	1	PHIP	NM_017934	PHIP:NM_017934:exon14:c.G1295A:p.W432X	W432X	exonic	stopgain	PHIP:NM_017934:exon14:c.G1295A:p.W432X
	chr6_79025543_C_T	1	PHIP	NM_017934	PHIP:NM_017934:exon9:c.G899A:p.W300X	W300X	exonic	stopgain	PHIP:NM_017934:exon9:c.G899A:p.W300X
	chr7_102200091_C_T	1	CUX1	NM_181552	CUX1:NM_181552:exon17:c.C1981T:p.R661X	R661X	exonic	stopgain	CUX1:NM_001202543:exon17:c.C2014T:p.R672X,CUX1:NM_181552:exon17:c.C1981T:p.R661X
	chr7_102234130_G_A	1	CUX1	NM_181552	CUX1:NM_181552:exon22:c.G3512A:p.W1171X	W1171X	exonic	stopgain	CUX1:NM_001202543:exon22:c.G3545A:p.W1182X,CUX1:NM_181552:exon22:c.G3512A:p.W1171X
	chr7_102239424_C_T	1	CUX1	NM_181552	CUX1:NM_181552:exon23:c.C3727T:p.Q1243X	Q1243X	exonic	stopgain	CUX1:NM_001202543:exon23:c.C3760T:p.Q1254X,CUX1:NM_181552:exon23:c.C3727T:p.Q1243X
	chr7_148809370_G_A	1	EZH2	NM_001203247	EZH2:NM_001203247:exon18:c.C2035T:p.R679C	R679C	exonic	nonsynonymous SNV	EZH2:NM_001203249:exon17:c.C1882T:p.R628C,EZH2:NM_152998:exon17:c.C1918T:p.R640C,EZH2:NM_001203247:exon18:c.C2035T:p.R679C,EZH2:NM_001203248:exon18:c.C2008T:p.R670C,EZH2:NM_004456:exon18:c.C2050T:p.R684C
	chr7_50400584_C_A	1	IKZF1	NM_006060	IKZF1:NM_006060:exon8:c.C1517A:p.S506X	S506X	exonic	stopgain	IKZF1:NM_001291840:exon3:c.C827A:p.S276X,IKZF1:NM_001220771:exon4:c.C1088A:p.S363X,IKZF1:NM_001291843:exon4:c.C962A:p.S321X,IKZF1:NM_001291844:exon4:c.C932A:p.S311X,IKZF1:NM_001220768:exon5:c.C1256A:p.S419X,IKZF1:NM_001220770:exon5:c.C1100A:p.S367X,IKZF1:NM_001291841:exon5:c.C1088A:p.S363X,IKZF1:NM_001291842:exon5:c.C1058A:p.S353X,IKZF1:NM_001220767:exon6:c.C1226A:p.S409X,IKZF1:NM_001291839:exon6:c.C1130A:p.S377X,IKZF1:NM_001220765:exon7:c.C1391A:p.S464X,IKZF1:NM_001291837:exon7:c.C1391A:p.S464X,IKZF1:NM_001291838:exon7:c.C1256A:p.S419X,IKZF1:NM_006060:exon8:c.C1517A:p.S506X
	chr8_116848982_C_T	1	RAD21	NM_006265	RAD21:NM_006265:exon13:c.G1668A:p.W556X	W556X	exonic	stopgain	RAD21:NM_006265:exon13:c.G1668A:p.W556X
	chr8_116848983_C_T	1	RAD21	NM_006265	RAD21:NM_006265:exon13:c.G1667A:p.W556X	W556X	exonic	stopgain	RAD21:NM_006265:exon13:c.G1667A:p.W556X
	chr8_116852582_G_A	1	RAD21	NM_006265	RAD21:NM_006265:exon10:c.C1288T:p.Q430X	Q430X	exonic	stopgain	RAD21:NM_006265:exon10:c.C1288T:p.Q430X
	chr8_116863128_A_G	1	RAD21	NM_006265	NM_006265:exon3:c.274+2T>C	nan	splicing	.	.
	chrX_120253412_A_G	1	ZBTB33	NM_006777	NM_001184742:exon3:UTR5;NM_006777:exon2:UTR5	nan	splicing	.	.
	chrX_120253492_G_A	1	ZBTB33	NM_006777	ZBTB33:NM_006777:exon2:c.G77A:p.R26H	R26H	exonic	nonsynonymous SNV	ZBTB33:NM_006777:exon2:c.G77A:p.R26H,ZBTB33:NM_001184742:exon3:c.G77A:p.R26H
	chrX_120254806_C_CA	1	ZBTB33	NM_006777	ZBTB33:NM_006777:exon2:c.1392dupA:p.T466Nfs*16	T466Nfs*16	exonic	frameshift insertion	ZBTB33:NM_006777:exon2:c.1392dupA:p.T466Nfs*16,ZBTB33:NM_001184742:exon3:c.1392dupA:p.T466Nfs*16
	chrX_120254991_T_A	1	ZBTB33				exonic	nonsynonymous SNV	ZBTB33:NM_006777:exon2:c.T1576A:p.Y526N,ZBTB33:NM_001184742:exon3:c.T1576A:p.Y526N
	chrX_120255024_C_T	1	ZBTB33				exonic	nonsynonymous SNV	ZBTB33:NM_006777:exon2:c.C1609T:p.R537C,ZBTB33:NM_001184742:exon3:c.C1609T:p.R537C
	chrX_120255025_G_A	1	ZBTB33	NM_006777	ZBTB33:NM_006777:exon2:c.G1610A:p.R537H	R537H	exonic	nonsynonymous SNV	ZBTB33:NM_006777:exon2:c.G1610A:p.R537H,ZBTB33:NM_001184742:exon3:c.G1610A:p.R537H
	chrX_120255100_A_G	1	ZBTB33	NM_006777	ZBTB33:NM_006777:exon2:c.A1685G:p.Y562C	Y562C	exonic	nonsynonymous SNV	ZBTB33:NM_006777:exon2:c.A1685G:p.Y562C,ZBTB33:NM_001184742:exon3:c.A1685G:p.Y562C
	chrX_124022673_T_C	1	STAG2	NM_006603	NM_001042749:exon3:c.44+2T>C;NM_001282418:exon3:c.44+2T>C;NM_001042750:exon3:c.44+2T>C;NM_001042751:exon3:c.44+2T>C;NM_006603:exon2:c.44+2T>C	nan	splicing	.	.
	chrX_124031063_C_T	1	STAG2	NM_006603	STAG2:NM_006603:exon4:c.C226T:p.Q76X	Q76X	exonic	stopgain	STAG2:NM_006603:exon4:c.C226T:p.Q76X,STAG2:NM_001042749:exon5:c.C226T:p.Q76X,STAG2:NM_001042750:exon5:c.C226T:p.Q76X,STAG2:NM_001042751:exon5:c.C226T:p.Q76X,STAG2:NM_001282418:exon5:c.C226T:p.Q76X
	chrX_124061342_G_A	1	STAG2	NM_006603	NM_001042749:exon16:c.1534+1G>A;NM_001282418:exon16:c.1534+1G>A;NM_001042750:exon16:c.1534+1G>A;NM_001042751:exon16:c.1534+1G>A;NM_006603:exon15:c.1534+1G>A	nan	splicing	.	.
	chrX_124061803_G_T	1	STAG2	NM_006603	STAG2:NM_006603:exon16:c.G1567T:p.E523X	E523X	exonic	stopgain	STAG2:NM_006603:exon16:c.G1567T:p.E523X,STAG2:NM_001042749:exon17:c.G1567T:p.E523X,STAG2:NM_001042750:exon17:c.G1567T:p.E523X,STAG2:NM_001042751:exon17:c.G1567T:p.E523X,STAG2:NM_001282418:exon17:c.G1567T:p.E523X
	chrX_124063194_C_T	1	STAG2	NM_006603	STAG2:NM_006603:exon18:c.C1810T:p.R604X	R604X	exonic	stopgain	STAG2:NM_006603:exon18:c.C1810T:p.R604X,STAG2:NM_001042749:exon19:c.C1810T:p.R604X,STAG2:NM_001042750:exon19:c.C1810T:p.R604X,STAG2:NM_001042751:exon19:c.C1810T:p.R604X,STAG2:NM_001282418:exon19:c.C1810T:p.R604X
	chrX_124063206_G_C	1	STAG2	NM_006603	NM_001042749:exon19:c.1821+1G>C;NM_001282418:exon19:c.1821+1G>C;NM_001042750:exon19:c.1821+1G>C;NM_001042751:exon19:c.1821+1G>C;NM_006603:exon18:c.1821+1G>C	nan	splicing	.	.
	chrX_124064046_C_T	1	STAG2	NM_006603	STAG2:NM_006603:exon19:c.C2020T:p.Q674X	Q674X	exonic	stopgain	STAG2:NM_006603:exon19:c.C2020T:p.Q674X,STAG2:NM_001042749:exon20:c.C2020T:p.Q674X,STAG2:NM_001042750:exon20:c.C2020T:p.Q674X,STAG2:NM_001042751:exon20:c.C2020T:p.Q674X,STAG2:NM_001282418:exon20:c.C2020T:p.Q674X
	chrX_124065948_T_C	1	STAG2	NM_006603	NM_001042749:exon21:c.2096+2T>C;NM_001282418:exon21:c.2096+2T>C;NM_001042750:exon21:c.2096+2T>C;NM_001042751:exon21:c.2096+2T>C;NM_006603:exon20:c.2096+2T>C	nan	splicing	.	.
	chrX_124066196_G_A	1	STAG2	NM_006603	STAG2:NM_006603:exon21:c.G2118A:p.W706X	W706X	exonic	stopgain	STAG2:NM_006603:exon21:c.G2118A:p.W706X,STAG2:NM_001042749:exon22:c.G2118A:p.W706X,STAG2:NM_001042750:exon22:c.G2118A:p.W706X,STAG2:NM_001042751:exon22:c.G2118A:p.W706X,STAG2:NM_001282418:exon22:c.G2118A:p.W706X
	chrX_124095450_G_A	1	STAG2	NM_006603	NM_001042749:exon34:c.3783+1G>A;NM_001282418:exon33:c.3672+1G>A;NM_001042750:exon34:c.3783+1G>A;NM_001042751:exon33:c.3672+1G>A;NM_006603:exon32:c.3672+1G>A	nan	splicing	.	.
	chrX_124100572_A_G	1	STAG2	NM_006603	NM_001042749:exon35:c.3784-2A>G;NM_001282418:exon34:c.3673-2A>G;NM_001042750:exon35:c.3784-2A>G;NM_001042751:exon34:c.3673-2A>G;NM_006603:exon33:c.3673-2A>G	nan	splicing	.	.
	chrX_130015271_G_A	1	BCORL1	NM_021946	BCORL1:NM_021946:exon3:c.G2499A:p.W833X	W833X	exonic	stopgain	BCORL1:NM_001184772:exon3:c.G2499A:p.W833X,BCORL1:NM_021946:exon3:c.G2499A:p.W833X
	chrX_130016007_C_T	1	BCORL1	NM_021946	BCORL1:NM_021946:exon3:c.C3235T:p.Q1079X	Q1079X	exonic	stopgain	BCORL1:NM_001184772:exon3:c.C3235T:p.Q1079X,BCORL1:NM_021946:exon3:c.C3235T:p.Q1079X
	chrX_130056125_T_TG	1	BCORL1	NM_021946	BCORL1:NM_021946:exon12:c.5126dupG:p.C1709Wfs*36	C1709Wfs*36	exonic	frameshift insertion	BCORL1:NM_021946:exon12:c.5126dupG:p.C1709Wfs*36,BCORL1:NM_001184772:exon13:c.5348dupG:p.C1783Wfs*36
	chrX_134393907_A_G	1	PHF6	NM_001015877	NM_001015877:exon5:c.375-2A>G;NM_032335:exon5:c.375-2A>G;NM_032458:exon5:c.375-2A>G	nan	splicing	.	.
	chrX_134393909_G_A	1	PHF6	NM_001015877	PHF6:NM_001015877:exon5:c.G375A:p.M125I	M125I	exonic	nonsynonymous SNV	PHF6:NM_001015877:exon5:c.G375A:p.M125I,PHF6:NM_032335:exon5:c.G375A:p.M125I,PHF6:NM_032458:exon5:c.G375A:p.M125I
	chrX_134413820_CAG_C	1	PHF6	NM_001015877	NM_001015877:exon7:r.spl;NM_032335:exon7:r.spl;NM_032458:exon7:r.spl	nan	splicing	.	.
	chrX_134425331_G_A	1	PHF6	NM_001015877	NM_001015877:exon10:c.1098+1G>A;NM_001015877:exon10:UTR3	nan	splicing	.	.
	chrX_155071537_C_T	1	BRCC3				exonic	stopgain	BRCC3:NM_001018055:exon1:c.C10T:p.Q4X,BRCC3:NM_001242640:exon1:c.C10T:p.Q4X,BRCC3:NM_024332:exon1:c.C10T:p.Q4X
	chrX_155071546_C_T	1	BRCC3	NM_024332	BRCC3:NM_024332:exon1:c.C19T:p.Q7X	Q7X	exonic	stopgain	BRCC3:NM_001018055:exon1:c.C19T:p.Q7X,BRCC3:NM_001242640:exon1:c.C19T:p.Q7X,BRCC3:NM_024332:exon1:c.C19T:p.Q7X
	chrX_155078698_AT_A	1	BRCC3	NM_024332	BRCC3:NM_024332:exon5:c.399delT:p.H133Qfs*12	H133Qfs*12	exonic	frameshift deletion	BRCC3:NM_001018055:exon5:c.399delT:p.H133Qfs*12,BRCC3:NM_001242640:exon5:c.402delT:p.H134Qfs*12,BRCC3:NM_024332:exon5:c.399delT:p.H133Qfs*12
	chrX_155089353_T_C	1	BRCC3	NM_024332	NM_024332:exon6:c.492+2T>C;NM_001242640:exon6:c.495+2T>C;NM_001018055:exon6:c.492+2T>C	nan	splicing	.	.
	chrX_155120076_C_T	1	BRCC3				exonic	stopgain	BRCC3:NM_001018055:exon10:c.C802T:p.Q268X,BRCC3:NM_001242640:exon10:c.C805T:p.Q269X,BRCC3:NM_024332:exon11:c.C877T:p.Q293X
	chrX_155120078_A_AGGGGAGAGTGGAAACATGCTAGTGGATGGTGCTTTTCCACAATTATTCTCATCTTTATTTTTCCT	1	BRCC3	NM_024332	BRCC3:NM_024332:exon11:c.879_880insGGGGAGAGTGGAAACATGCTAGTGGATGGTGCTTTTCCACAATTATTCTCATCTTTATTTTTCCT:p.N294Gfs*44	N294Gfs*44	exonic	frameshift insertion	BRCC3:NM_001018055:exon10:c.804_805insGGGGAGAGTGGAAACATGCTAGTGGATGGTGCTTTTCCACAATTATTCTCATCTTTATTTTTCCT:p.N269Gfs*44,BRCC3:NM_001242640:exon10:c.807_808insGGGGAGAGTGGAAACATGCTAGTGGATGGTGCTTTTCCACAATTATTCTCATCTTTATTTTTCCT:p.N270Gfs*44,BRCC3:NM_024332:exon11:c.879_880insGGGGAGAGTGGAAACATGCTAGTGGATGGTGCTTTTCCACAATTATTCTCATCTTTATTTTTCCT:p.N294Gfs*44
	chrX_15799880_C_T	1	ZRSR2	NM_005089	ZRSR2:NM_005089:exon3:c.C130T:p.Q44X	Q44X	exonic	stopgain	ZRSR2:NM_005089:exon3:c.C130T:p.Q44X
	chrX_40062955_G_A	1	BCOR	NM_001123385	BCOR:NM_001123385:exon9:c.C3964T:p.Q1322X	Q1322X	exonic	stopgain	BCOR:NM_001123384:exon8:c.C3808T:p.Q1270X,BCOR:NM_001123383:exon9:c.C3862T:p.Q1288X,BCOR:NM_001123385:exon9:c.C3964T:p.Q1322X,BCOR:NM_017745:exon9:c.C3862T:p.Q1288X
	chrX_40074720_G_T	1	BCOR				exonic	stopgain	BCOR:NM_001123383:exon4:c.C626A:p.S209X,BCOR:NM_001123384:exon4:c.C626A:p.S209X,BCOR:NM_001123385:exon4:c.C626A:p.S209X,BCOR:NM_017745:exon4:c.C626A:p.S209X
	chrX_40075182_T_C	1	BCOR	NM_001123385	NM_001123385:exon4:c.166-2A>G;NM_001123383:exon4:c.166-2A>G;NM_017745:exon4:c.166-2A>G;NM_001123384:exon4:c.166-2A>G	nan	splicing	.	.
	chrX_45061322_A_G	1	KDM6A	NM_021140	NM_021140:exon14:c.1330-2A>G;NM_001291418:exon13:c.1195-2A>G;NM_001291421:exon12:c.442-2A>G;NM_001291415:exon15:c.1486-2A>G;NM_001291416:exon14:c.1351-2A>G;NM_001291417:exon13:c.1195-2A>G	nan	splicing	.	.
	chrX_45063715_GC_G	1	KDM6A				exonic	frameshift deletion	KDM6A:NM_001291418:exon14:c.1585delC:p.P529Lfs*17,KDM6A:NM_001291421:exon14:c.934delC:p.P312Lfs*17,KDM6A:NM_001291417:exon15:c.1687delC:p.P563Lfs*17,KDM6A:NM_001291416:exon16:c.1843delC:p.P615Lfs*17,KDM6A:NM_021140:exon16:c.1822delC:p.P608Lfs*17,KDM6A:NM_001291415:exon17:c.1978delC:p.P660Lfs*17
	chrX_45082791_T_C	1	KDM6A	NM_021140	NM_021140:exon22:c.3284+2T>C;NM_001291418:exon20:c.3047+2T>C;NM_001291421:exon20:c.2396+2T>C;NM_001291415:exon23:c.3440+2T>C;NM_001291416:exon22:c.3305+2T>C;NM_001291417:exon21:c.3149+2T>C	nan	splicing	.	.
	chrX_45083505_G_GCGTGT	1	KDM6A	NM_021140	KDM6A:NM_021140:exon23:c.3330_3331insCGTGT:p.A1115Yfs*7	A1115Yfs*7	exonic	frameshift insertion	KDM6A:NM_001291418:exon21:c.3093_3094insCGTGT:p.A1036Yfs*7,KDM6A:NM_001291421:exon21:c.2442_2443insCGTGT:p.A819Yfs*7,KDM6A:NM_001291417:exon22:c.3195_3196insCGTGT:p.A1070Yfs*7,KDM6A:NM_001291416:exon23:c.3351_3352insCGTGT:p.A1122Yfs*7,KDM6A:NM_021140:exon23:c.3330_3331insCGTGT:p.A1115Yfs*7,KDM6A:NM_001291415:exon24:c.3486_3487insCGTGT:p.A1167Yfs*7
	chrX_45089932_T_A	1	KDM6A	NM_021140	NM_021140:exon25:c.3736+2T>A;NM_001291418:exon23:c.3499+2T>A;NM_001291421:exon23:c.2848+2T>A;NM_001291415:exon26:c.3892+2T>A;NM_001291416:exon25:c.3757+2T>A;NM_001291417:exon24:c.3601+2T>A	nan	splicing	.	.
	chrX_48792433_C_T	1	GATA1	NM_002049	GATA1:NM_002049:exon4:c.C709T:p.Q237X	Q237X	exonic	stopgain	GATA1:NM_002049:exon4:c.C709T:p.Q237X

### Sheet: Table S3
	Supplementary Table 3. List of clonal hematopoiesis mutations detected in the follow-up visit samples.
	varID	Number_of_Occurance	Gene	Accession	transcriptOI	NonsynOI	Func.refGene	ExonicFunc.refGene	AAChange.refGene
	chr2_25234373_C_T	26	DNMT3A	NM_022552	DNMT3A:NM_022552:exon23:c.G2645A:p.R882H	R882H	exonic	nonsynonymous SNV	DNMT3A:NM_001320893:exon18:c.G2189A:p.R730H,DNMT3A:NM_153759:exon19:c.G2078A:p.R693H,DNMT3A:NM_022552:exon23:c.G2645A:p.R882H,DNMT3A:NM_175629:exon23:c.G2645A:p.R882H
	chr9_5073770_G_T	18	JAK2	NM_004972	JAK2:NM_004972:exon14:c.G1849T:p.V617F	V617F	exonic	nonsynonymous SNV	JAK2:NM_001322204:exon11:c.G1402T:p.V468F,JAK2:NM_001322195:exon13:c.G1849T:p.V617F,JAK2:NM_001322196:exon13:c.G1849T:p.V617F,JAK2:NM_001322194:exon14:c.G1849T:p.V617F,JAK2:NM_001322198:exon14:c.G634T:p.V212F,JAK2:NM_001322199:exon14:c.G634T:p.V212F,JAK2:NM_004972:exon14:c.G1849T:p.V617F
	chr17_76736877_G_T	17	SRSF2	NM_003016	SRSF2:NM_003016:exon1:c.C284A:p.P95H	P95H	exonic	nonsynonymous SNV	SRSF2:NM_001195427:exon1:c.C284A:p.P95H,SRSF2:NM_003016:exon1:c.C284A:p.P95H
	chr20_32434638_A_AG	17	ASXL1	NM_015338	ASXL1:NM_015338:exon12:c.1927dupG:p.G646Wfs*12	G646Wfs*12	exonic	frameshift insertion	ASXL1:NM_001363734:exon11:c.1744dupG:p.G585Wfs*12,ASXL1:NM_015338:exon12:c.1927dupG:p.G646Wfs*12
	chr2_197402110_T_C	16	SF3B1	NM_012433	SF3B1:NM_012433:exon15:c.A2098G:p.K700E	K700E	exonic	nonsynonymous SNV	SF3B1:NM_012433:exon15:c.A2098G:p.K700E
	chr2_25234374_G_A	13	DNMT3A	NM_022552	DNMT3A:NM_022552:exon23:c.C2644T:p.R882C	R882C	exonic	nonsynonymous SNV	DNMT3A:NM_001320893:exon18:c.C2188T:p.R730C,DNMT3A:NM_153759:exon19:c.C2077T:p.R693C,DNMT3A:NM_022552:exon23:c.C2644T:p.R882C,DNMT3A:NM_175629:exon23:c.C2644T:p.R882C
	chr4_105276128_T_C	12	TET2	NM_001127208	TET2:NM_001127208:exon11:c.T5618C:p.I1873T	I1873T	exonic	nonsynonymous SNV	TET2:NM_001127208:exon11:c.T5618C:p.I1873T
	chr2_25240313_G_A	11	DNMT3A	NM_022552	DNMT3A:NM_022552:exon19:c.C2311T:p.R771X	R771X	exonic	stopgain	DNMT3A:NM_001320893:exon14:c.C1855T:p.R619X,DNMT3A:NM_153759:exon15:c.C1744T:p.R582X,DNMT3A:NM_022552:exon19:c.C2311T:p.R771X,DNMT3A:NM_175629:exon19:c.C2311T:p.R771X
	chr17_76736877_G_A	10	SRSF2	NM_003016	SRSF2:NM_003016:exon1:c.C284T:p.P95L	P95L	exonic	nonsynonymous SNV	SRSF2:NM_001195427:exon1:c.C284T:p.P95L,SRSF2:NM_003016:exon1:c.C284T:p.P95L
	chr17_60663388_C_T	9	PPM1D	NM_003620	PPM1D:NM_003620:exon6:c.C1654T:p.R552X	R552X	exonic	stopgain	PPM1D:NM_003620:exon6:c.C1654T:p.R552X
	chr20_32434599_TCACCACTGCCATAGAGAGGCGGC_T	9	ASXL1	NM_015338	ASXL1:NM_015338:exon12:c.1888_1910del:p.E635Rfs*15	E635Rfs*15	exonic	frameshift deletion	ASXL1:NM_001363734:exon11:c.1705_1727del:p.E574Rfs*15,ASXL1:NM_015338:exon12:c.1888_1910del:p.E635Rfs*15
	chr1_1815790_T_C	8	GNB1	NM_002074	GNB1:NM_002074:exon5:c.A169G:p.K57E	K57E	exonic	nonsynonymous SNV	GNB1:NM_001282539:exon4:c.A169G:p.K57E,GNB1:NM_002074:exon5:c.A169G:p.K57E
	chr2_25240417_C_T	8	DNMT3A	NM_022552	DNMT3A:NM_022552:exon19:c.G2207A:p.R736H	R736H	exonic	nonsynonymous SNV	DNMT3A:NM_001320893:exon14:c.G1751A:p.R584H,DNMT3A:NM_153759:exon15:c.G1640A:p.R547H,DNMT3A:NM_022552:exon19:c.G2207A:p.R736H,DNMT3A:NM_175629:exon19:c.G2207A:p.R736H
	chr2_25247629_G_A	8	DNMT3A	NM_022552	DNMT3A:NM_022552:exon8:c.C976T:p.R326C	R326C	exonic	nonsynonymous SNV	DNMT3A:NM_001320893:exon3:c.C520T:p.R174C,DNMT3A:NM_153759:exon4:c.C409T:p.R137C,DNMT3A:NM_022552:exon8:c.C976T:p.R326C,DNMT3A:NM_175629:exon8:c.C976T:p.R326C
	chr2_25247647_G_A	8	DNMT3A	NM_022552	DNMT3A:NM_022552:exon8:c.C958T:p.R320X	R320X	exonic	stopgain	DNMT3A:NM_001320893:exon3:c.C502T:p.R168X,DNMT3A:NM_153759:exon4:c.C391T:p.R131X,DNMT3A:NM_022552:exon8:c.C958T:p.R320X,DNMT3A:NM_175629:exon8:c.C958T:p.R320X
	chrX_124051127_G_T	8	STAG2	NM_006603	STAG2:NM_006603:exon11:c.G1024T:p.E342X	E342X	exonic	stopgain	STAG2:NM_006603:exon11:c.G1024T:p.E342X,STAG2:NM_001042749:exon12:c.G1024T:p.E342X,STAG2:NM_001042750:exon12:c.G1024T:p.E342X,STAG2:NM_001042751:exon12:c.G1024T:p.E342X,STAG2:NM_001282418:exon12:c.G1024T:p.E342X
	chr21_43094667_T_G	8	U2AF1	.	.	Q157P	exonic	nonsynonymous SNV	U2AF1:NM_001025203:exon6:c.A470C:p.Q157P,U2AF1L5:NM_001320646:exon6:c.A470C:p.Q157P,U2AF1L5:NM_001320648:exon6:c.A470C:p.Q157P,U2AF1L5:NM_001320650:exon6:c.A356C:p.Q119P,U2AF1:NM_006758:exon6:c.A470C:p.Q157P,U2AF1:NM_001025204:exon7:c.A251C:p.Q84P,U2AF1L5:NM_001320651:exon7:c.A251C:p.Q84P
	chr2_25247666_C_T	7	DNMT3A	NM_022552	DNMT3A:NM_022552:exon8:c.G939A:p.W313X	W313X	exonic	stopgain	DNMT3A:NM_001320893:exon3:c.G483A:p.W161X,DNMT3A:NM_153759:exon4:c.G372A:p.W124X,DNMT3A:NM_022552:exon8:c.G939A:p.W313X,DNMT3A:NM_175629:exon8:c.G939A:p.W313X
	chr15_90088702_C_T	6	IDH2	NM_002168	IDH2:NM_002168:exon4:c.G419A:p.R140Q	R140Q	exonic	nonsynonymous SNV	IDH2:NM_001290114:exon2:c.G29A:p.R10Q,IDH2:NM_001289910:exon4:c.G263A:p.R88Q,IDH2:NM_002168:exon4:c.G419A:p.R140Q
	chr13_32758127_G_T	5	PDS5B	NM_015032	PDS5B:NM_015032:exon27:c.G3097T:p.E1033X	E1033X	exonic	stopgain	PDS5B:NM_015032:exon27:c.G3097T:p.E1033X
	chr14_74821055_A_T	5	YLPM1	NM_019589	NM_019589:exon17:c.6031-2A>T	nan	splicing	.	.
	chr2_25240420_T_C	5	DNMT3A	NM_022552	DNMT3A:NM_022552:exon19:c.A2204G:p.Y735C	Y735C	exonic	nonsynonymous SNV	DNMT3A:NM_001320893:exon14:c.A1748G:p.Y583C,DNMT3A:NM_153759:exon15:c.A1637G:p.Y546C,DNMT3A:NM_022552:exon19:c.A2204G:p.Y735C,DNMT3A:NM_175629:exon19:c.A2204G:p.Y735C
	chr2_25241665_T_C	5	DNMT3A	NM_022552	DNMT3A:NM_022552:exon17:c.A1979G:p.Y660C	Y660C	exonic	nonsynonymous SNV	DNMT3A:NM_001320893:exon12:c.A1523G:p.Y508C,DNMT3A:NM_153759:exon13:c.A1412G:p.Y471C,DNMT3A:NM_022552:exon17:c.A1979G:p.Y660C,DNMT3A:NM_175629:exon17:c.A1979G:p.Y660C
	chr2_25247628_C_T	5	DNMT3A	NM_022552	DNMT3A:NM_022552:exon8:c.G977A:p.R326H	R326H	exonic	nonsynonymous SNV	DNMT3A:NM_001320893:exon3:c.G521A:p.R174H,DNMT3A:NM_153759:exon4:c.G410A:p.R137H,DNMT3A:NM_022552:exon8:c.G977A:p.R326H,DNMT3A:NM_175629:exon8:c.G977A:p.R326H
	chr17_1659995_C_T	4	PRPF8	NM_006445	PRPF8:NM_006445:exon31:c.G4792A:p.D1598N	D1598N	exonic	nonsynonymous SNV	PRPF8:NM_006445:exon31:c.G4792A:p.D1598N
	chr20_32434485_C_G	4	ASXL1	NM_015338	ASXL1:NM_015338:exon12:c.C1773G:p.Y591X	Y591X	exonic	stopgain	ASXL1:NM_001363734:exon11:c.C1590G:p.Y530X,ASXL1:NM_015338:exon12:c.C1773G:p.Y591X
	chr2_197402635_C_A	4	SF3B1	NM_012433	SF3B1:NM_012433:exon14:c.G1998T:p.K666N	K666N	exonic	nonsynonymous SNV	SF3B1:NM_012433:exon14:c.G1998T:p.K666N
	chr2_197402636_T_C	4	SF3B1	NM_012433	SF3B1:NM_012433:exon14:c.A1997G:p.K666R	K666R	exonic	nonsynonymous SNV	SF3B1:NM_012433:exon14:c.A1997G:p.K666R
	chr2_25239199_A_G	4	DNMT3A	NM_022552	DNMT3A:NM_022552:exon20:c.T2339C:p.I780T	I780T	exonic	nonsynonymous SNV	DNMT3A:NM_001320893:exon15:c.T1883C:p.I628T,DNMT3A:NM_153759:exon16:c.T1772C:p.I591T,DNMT3A:NM_022552:exon20:c.T2339C:p.I780T,DNMT3A:NM_175629:exon20:c.T2339C:p.I780T
	chr2_25240360_A_G	4	DNMT3A	NM_022552	DNMT3A:NM_022552:exon19:c.T2264C:p.F755S	F755S	exonic	nonsynonymous SNV	DNMT3A:NM_001320893:exon14:c.T1808C:p.F603S,DNMT3A:NM_153759:exon15:c.T1697C:p.F566S,DNMT3A:NM_022552:exon19:c.T2264C:p.F755S,DNMT3A:NM_175629:exon19:c.T2264C:p.F755S
	chr2_25240379_G_A	4	DNMT3A	NM_022552	DNMT3A:NM_022552:exon19:c.C2245T:p.R749C	R749C	exonic	nonsynonymous SNV	DNMT3A:NM_001320893:exon14:c.C1789T:p.R597C,DNMT3A:NM_153759:exon15:c.C1678T:p.R560C,DNMT3A:NM_022552:exon19:c.C2245T:p.R749C,DNMT3A:NM_175629:exon19:c.C2245T:p.R749C
	chr2_25240396_G_A	4	DNMT3A	NM_022552	DNMT3A:NM_022552:exon19:c.C2228T:p.P743L	P743L	exonic	nonsynonymous SNV	DNMT3A:NM_001320893:exon14:c.C1772T:p.P591L,DNMT3A:NM_153759:exon15:c.C1661T:p.P554L,DNMT3A:NM_022552:exon19:c.C2228T:p.P743L,DNMT3A:NM_175629:exon19:c.C2228T:p.P743L
	chr2_25240418_G_A	4	DNMT3A	NM_022552	DNMT3A:NM_022552:exon19:c.C2206T:p.R736C	R736C	exonic	nonsynonymous SNV	DNMT3A:NM_001320893:exon14:c.C1750T:p.R584C,DNMT3A:NM_153759:exon15:c.C1639T:p.R547C,DNMT3A:NM_022552:exon19:c.C2206T:p.R736C,DNMT3A:NM_175629:exon19:c.C2206T:p.R736C
	chr2_25240639_C_T	4	DNMT3A	NM_022552	NM_175629:exon18:c.2173+1G>A;NM_153759:exon14:c.1606+1G>A;NM_022552:exon18:c.2173+1G>A;NM_001320893:exon13:c.1717+1G>A	nan	splicing	.	.
	chr2_25241675_C_T	4	DNMT3A	NM_022552	DNMT3A:NM_022552:exon17:c.G1969A:p.V657M	V657M	exonic	nonsynonymous SNV	DNMT3A:NM_001320893:exon12:c.G1513A:p.V505M,DNMT3A:NM_153759:exon13:c.G1402A:p.V468M,DNMT3A:NM_022552:exon17:c.G1969A:p.V657M,DNMT3A:NM_175629:exon17:c.G1969A:p.V657M
	chr2_25241708_C_T	4	DNMT3A	NM_022552	NM_175629:exon17:c.1937-1G>A;NM_153759:exon13:c.1370-1G>A;NM_022552:exon17:c.1937-1G>A;NM_001320893:exon12:c.1481-1G>A	nan	splicing	.	.
	chr2_25243930_C_T	4	DNMT3A	NM_022552	DNMT3A:NM_022552:exon16:c.G1904A:p.R635Q	R635Q	exonic	nonsynonymous SNV	DNMT3A:NM_001320893:exon11:c.G1448A:p.R483Q,DNMT3A:NM_153759:exon12:c.G1337A:p.R446Q,DNMT3A:NM_022552:exon16:c.G1904A:p.R635Q,DNMT3A:NM_175629:exon16:c.G1904A:p.R635Q
	chr2_25243931_G_A	4	DNMT3A	NM_022552	DNMT3A:NM_022552:exon16:c.C1903T:p.R635W	R635W	exonic	nonsynonymous SNV	DNMT3A:NM_001320893:exon11:c.C1447T:p.R483W,DNMT3A:NM_153759:exon12:c.C1336T:p.R446W,DNMT3A:NM_022552:exon16:c.C1903T:p.R635W,DNMT3A:NM_175629:exon16:c.C1903T:p.R635W
	chr2_25244214_G_A	4	DNMT3A	NM_022552	DNMT3A:NM_022552:exon15:c.C1792T:p.R598X	R598X	exonic	stopgain	DNMT3A:NM_001320893:exon10:c.C1336T:p.R446X,DNMT3A:NM_153759:exon11:c.C1225T:p.R409X,DNMT3A:NM_022552:exon15:c.C1792T:p.R598X,DNMT3A:NM_175629:exon15:c.C1792T:p.R598X
	chr2_25247690_C_T	4	DNMT3A	NM_022552	DNMT3A:NM_022552:exon8:c.G915A:p.W305X	W305X	exonic	stopgain	DNMT3A:NM_001320893:exon3:c.G459A:p.W153X,DNMT3A:NM_153759:exon4:c.G348A:p.W116X,DNMT3A:NM_022552:exon8:c.G915A:p.W305X,DNMT3A:NM_175629:exon8:c.G915A:p.W305X
	chr2_25247730_A_C	4	DNMT3A	NM_022552	DNMT3A:NM_022552:exon8:c.T875G:p.I292S	I292S	exonic	nonsynonymous SNV	DNMT3A:NM_001320893:exon3:c.T419G:p.I140S,DNMT3A:NM_153759:exon4:c.T308G:p.I103S,DNMT3A:NM_022552:exon8:c.T875G:p.I292S,DNMT3A:NM_175629:exon8:c.T875G:p.I292S
	chrX_124061803_G_T	4	STAG2	NM_006603	STAG2:NM_006603:exon16:c.G1567T:p.E523X	E523X	exonic	stopgain	STAG2:NM_006603:exon16:c.G1567T:p.E523X,STAG2:NM_001042749:exon17:c.G1567T:p.E523X,STAG2:NM_001042750:exon17:c.G1567T:p.E523X,STAG2:NM_001042751:exon17:c.G1567T:p.E523X,STAG2:NM_001282418:exon17:c.G1567T:p.E523X
	chr20_32434638_AG_A	3	ASXL1	NM_015338	ASXL1:NM_015338:exon12:c.1927delG:p.G645Vfs*58	G645Vfs*58	exonic	frameshift deletion	ASXL1:NM_001363734:exon11:c.1744delG:p.G584Vfs*58,ASXL1:NM_015338:exon12:c.1927delG:p.G645Vfs*58
	chr20_32434789_C_T	3	ASXL1	NM_015338	ASXL1:NM_015338:exon12:c.C2077T:p.R693X	R693X	exonic	stopgain	ASXL1:NM_001363734:exon11:c.C1894T:p.R632X,ASXL1:NM_015338:exon12:c.C2077T:p.R693X
	chr21_43094667_T_C	3	U2AF1	.	.	Q157R	exonic	nonsynonymous SNV	U2AF1:NM_001025203:exon6:c.A470G:p.Q157R,U2AF1L5:NM_001320646:exon6:c.A470G:p.Q157R,U2AF1L5:NM_001320648:exon6:c.A470G:p.Q157R,U2AF1L5:NM_001320650:exon6:c.A356G:p.Q119R,U2AF1:NM_006758:exon6:c.A470G:p.Q157R,U2AF1:NM_001025204:exon7:c.A251G:p.Q84R,U2AF1L5:NM_001320651:exon7:c.A251G:p.Q84R
	chr2_25234307_G_A	3	DNMT3A	NM_022552	DNMT3A:NM_022552:exon23:c.C2711T:p.P904L	P904L	exonic	nonsynonymous SNV	DNMT3A:NM_001320893:exon18:c.C2255T:p.P752L,DNMT3A:NM_153759:exon19:c.C2144T:p.P715L,DNMT3A:NM_022552:exon23:c.C2711T:p.P904L,DNMT3A:NM_175629:exon23:c.C2711T:p.P904L
	chr2_25235724_C_T	3	DNMT3A	NM_022552	DNMT3A:NM_022552:exon22:c.G2580A:p.W860X	W860X	exonic	stopgain	DNMT3A:NM_001320893:exon17:c.G2124A:p.W708X,DNMT3A:NM_153759:exon18:c.G2013A:p.W671X,DNMT3A:NM_022552:exon22:c.G2580A:p.W860X,DNMT3A:NM_175629:exon22:c.G2580A:p.W860X
	chr2_25235726_A_G	3	DNMT3A	NM_022552	DNMT3A:NM_022552:exon22:c.T2578C:p.W860R	W860R	exonic	nonsynonymous SNV	DNMT3A:NM_001320893:exon17:c.T2122C:p.W708R,DNMT3A:NM_153759:exon18:c.T2011C:p.W671R,DNMT3A:NM_022552:exon22:c.T2578C:p.W860R,DNMT3A:NM_175629:exon22:c.T2578C:p.W860R
	chr2_25235792_T_C	3	DNMT3A	NM_022552	DNMT3A:NM_022552:exon22:c.A2512G:p.N838D	N838D	exonic	nonsynonymous SNV	DNMT3A:NM_001320893:exon17:c.A2056G:p.N686D,DNMT3A:NM_153759:exon18:c.A1945G:p.N649D,DNMT3A:NM_022552:exon22:c.A2512G:p.N838D,DNMT3A:NM_175629:exon22:c.A2512G:p.N838D
	chr2_25235827_T_C	3	DNMT3A	NM_022552	NM_175629:exon22:c.2479-2A>G;NM_153759:exon18:c.1912-2A>G;NM_022552:exon22:c.2479-2A>G;NM_001320893:exon17:c.2023-2A>G	nan	splicing	.	.
	chr2_25240312_C_T	3	DNMT3A	NM_022552	DNMT3A:NM_022552:exon19:c.G2312A:p.R771Q	R771Q	exonic	nonsynonymous SNV	DNMT3A:NM_001320893:exon14:c.G1856A:p.R619Q,DNMT3A:NM_153759:exon15:c.G1745A:p.R582Q,DNMT3A:NM_022552:exon19:c.G2312A:p.R771Q,DNMT3A:NM_175629:exon19:c.G2312A:p.R771Q
	chr2_25240315_G_C	3	DNMT3A	NM_022552	DNMT3A:NM_022552:exon19:c.C2309G:p.S770W	S770W	exonic	nonsynonymous SNV	DNMT3A:NM_001320893:exon14:c.C1853G:p.S618W,DNMT3A:NM_153759:exon15:c.C1742G:p.S581W,DNMT3A:NM_022552:exon19:c.C2309G:p.S770W,DNMT3A:NM_175629:exon19:c.C2309G:p.S770W
	chr2_25241581_C_T	3	DNMT3A	NM_022552	DNMT3A:NM_022552:exon17:c.G2063A:p.R688H	R688H	exonic	nonsynonymous SNV	DNMT3A:NM_001320893:exon12:c.G1607A:p.R536H,DNMT3A:NM_153759:exon13:c.G1496A:p.R499H,DNMT3A:NM_022552:exon17:c.G2063A:p.R688H,DNMT3A:NM_175629:exon17:c.G2063A:p.R688H
	chr2_25244580_C_A	3	DNMT3A	NM_022552	DNMT3A:NM_022552:exon14:c.G1627T:p.G543C	G543C	exonic	nonsynonymous SNV	DNMT3A:NM_001320893:exon9:c.G1171T:p.G391C,DNMT3A:NM_153759:exon10:c.G1060T:p.G354C,DNMT3A:NM_022552:exon14:c.G1627T:p.G543C,DNMT3A:NM_175629:exon14:c.G1627T:p.G543C
	chr2_25246270_C_T	3	DNMT3A	NM_022552	DNMT3A:NM_022552:exon11:c.G1319A:p.W440X	W440X	exonic	stopgain	DNMT3A:NM_001320893:exon6:c.G863A:p.W288X,DNMT3A:NM_153759:exon7:c.G752A:p.W251X,DNMT3A:NM_022552:exon11:c.G1319A:p.W440X,DNMT3A:NM_175629:exon11:c.G1319A:p.W440X
	chr2_25246764_G_A	3	DNMT3A	NM_022552	DNMT3A:NM_022552:exon10:c.C1135T:p.R379C	R379C	exonic	nonsynonymous SNV	DNMT3A:NM_001320893:exon5:c.C679T:p.R227C,DNMT3A:NM_153759:exon6:c.C568T:p.R190C,DNMT3A:NM_022552:exon10:c.C1135T:p.R379C,DNMT3A:NM_175629:exon10:c.C1135T:p.R379C
	chr2_25247611_C_T	3	DNMT3A	NM_022552	DNMT3A:NM_022552:exon8:c.G994A:p.G332R	G332R	exonic	nonsynonymous SNV	DNMT3A:NM_001320893:exon3:c.G538A:p.G180R,DNMT3A:NM_153759:exon4:c.G427A:p.G143R,DNMT3A:NM_022552:exon8:c.G994A:p.G332R,DNMT3A:NM_175629:exon8:c.G994A:p.G332R
	chr2_25247615_C_T	3	DNMT3A	NM_022552	DNMT3A:NM_022552:exon8:c.G990A:p.W330X	W330X	exonic	stopgain	DNMT3A:NM_001320893:exon3:c.G534A:p.W178X,DNMT3A:NM_153759:exon4:c.G423A:p.W141X,DNMT3A:NM_022552:exon8:c.G990A:p.W330X,DNMT3A:NM_175629:exon8:c.G990A:p.W330X
	chr2_25247625_C_T	3	DNMT3A	NM_022552	DNMT3A:NM_022552:exon8:c.G980A:p.W327X	W327X	exonic	stopgain	DNMT3A:NM_001320893:exon3:c.G524A:p.W175X,DNMT3A:NM_153759:exon4:c.G413A:p.W138X,DNMT3A:NM_022552:exon8:c.G980A:p.W327X,DNMT3A:NM_175629:exon8:c.G980A:p.W327X
	chr2_25247713_C_T	3	DNMT3A	NM_022552	DNMT3A:NM_022552:exon8:c.G892A:p.G298R	G298R	exonic	nonsynonymous SNV	DNMT3A:NM_001320893:exon3:c.G436A:p.G146R,DNMT3A:NM_153759:exon4:c.G325A:p.G109R,DNMT3A:NM_022552:exon8:c.G892A:p.G298R,DNMT3A:NM_175629:exon8:c.G892A:p.G298R
	chr2_25247751_T_C	3	DNMT3A	NM_022552	NM_175629:exon8:c.856-2A>G;NM_153759:exon4:c.289-2A>G;NM_022552:exon8:c.856-2A>G;NM_001320893:exon3:c.400-2A>G	nan	splicing	.	.
	chr4_105235590_C_T	3	TET2	NM_001127208	TET2:NM_001127208:exon3:c.C1648T:p.R550X	R550X	exonic	stopgain	TET2:NM_001127208:exon3:c.C1648T:p.R550X,TET2:NM_017628:exon3:c.C1648T:p.R550X
	chr4_105243621_C_T	3	TET2	NM_001127208	TET2:NM_001127208:exon6:c.C3646T:p.R1216X	R1216X	exonic	stopgain	TET2:NM_001127208:exon6:c.C3646T:p.R1216X
	chr4_105269703_C_T	3	TET2	NM_001127208	TET2:NM_001127208:exon9:c.C4138T:p.H1380Y	H1380Y	exonic	nonsynonymous SNV	TET2:NM_001127208:exon9:c.C4138T:p.H1380Y
	chr4_105275056_C_T	3	TET2	NM_001127208	TET2:NM_001127208:exon11:c.C4546T:p.R1516X	R1516X	exonic	stopgain	TET2:NM_001127208:exon11:c.C4546T:p.R1516X
	chrX_124051119_A_T	3	STAG2	NM_006603	NM_001042749:exon12:c.1018-2A>T;NM_001282418:exon12:c.1018-2A>T;NM_001042750:exon12:c.1018-2A>T;NM_001042751:exon12:c.1018-2A>T;NM_006603:exon11:c.1018-2A>T	nan	splicing	.	.
	chr12_25227341_T_G	2	KRAS	NM_033360	KRAS:NM_033360:exon3:c.A183C:p.Q61H	Q61H	exonic	nonsynonymous SNV	KRAS:NM_001369786:exon3:c.A183C:p.Q61H,KRAS:NM_001369787:exon3:c.A183C:p.Q61H,KRAS:NM_004985:exon3:c.A183C:p.Q61H,KRAS:NM_033360:exon3:c.A183C:p.Q61H
	chr12_25245350_C_T	2	KRAS	NM_033360	KRAS:NM_033360:exon2:c.G35A:p.G12D	G12D	exonic	nonsynonymous SNV	KRAS:NM_001369786:exon2:c.G35A:p.G12D,KRAS:NM_001369787:exon2:c.G35A:p.G12D,KRAS:NM_004985:exon2:c.G35A:p.G12D,KRAS:NM_033360:exon2:c.G35A:p.G12D
	chr13_32758086_G_T	2	PDS5B	NM_015032	NM_015032:exon27:c.3057-1G>T	nan	splicing	.	.
	chr16_3728437_G_GC	2	CREBBP	NM_004380	CREBBP:NM_004380:exon31:c.6609_6610insG:p.Q2204Afs*137	Q2204Afs*137	exonic	frameshift insertion	CREBBP:NM_001079846:exon30:c.6495_6496insG:p.Q2166Afs*137,CREBBP:NM_004380:exon31:c.6609_6610insG:p.Q2204Afs*137
	chr17_31226459_A_AC	2	NF1	NM_000267	NF1:NM_000267:exon18:c.2027dupC:p.I679Dfs*21	I679Dfs*21	exonic	frameshift insertion	NF1:NM_000267:exon18:c.2027dupC:p.I679Dfs*21,NF1:NM_001042492:exon18:c.2027dupC:p.I679Dfs*21
	chr17_60663071_C_G	2	PPM1D	NM_003620	PPM1D:NM_003620:exon6:c.C1337G:p.S446X	S446X	exonic	stopgain	PPM1D:NM_003620:exon6:c.C1337G:p.S446X
	chr17_60663118_C_T	2	PPM1D	NM_003620	PPM1D:NM_003620:exon6:c.C1384T:p.Q462X	Q462X	exonic	stopgain	PPM1D:NM_003620:exon6:c.C1384T:p.Q462X
	chr17_60663242_C_G	2	PPM1D	NM_003620	PPM1D:NM_003620:exon6:c.C1508G:p.S503X	S503X	exonic	stopgain	PPM1D:NM_003620:exon6:c.C1508G:p.S503X
	chr17_60663333_CT_C	2	PPM1D	NM_003620	PPM1D:NM_003620:exon6:c.1600delT:p.F534Lfs*5	F534Lfs*5	exonic	frameshift deletion	PPM1D:NM_003620:exon6:c.1600delT:p.F534Lfs*5
	chr17_7673802_C_T	2	TP53	NM_001126112	TP53:NM_001126112:exon8:c.G818A:p.R273H	R273H	exonic	nonsynonymous SNV	TP53:NM_001126115:exon4:c.G422A:p.R141H,TP53:NM_001126116:exon4:c.G422A:p.R141H,TP53:NM_001126117:exon4:c.G422A:p.R141H,TP53:NM_001276697:exon4:c.G341A:p.R114H,TP53:NM_001276698:exon4:c.G341A:p.R114H,TP53:NM_001276699:exon4:c.G341A:p.R114H,TP53:NM_001126118:exon7:c.G701A:p.R234H,TP53:NM_000546:exon8:c.G818A:p.R273H,TP53:NM_001126112:exon8:c.G818A:p.R273H,TP53:NM_001126113:exon8:c.G818A:p.R273H,TP53:NM_001126114:exon8:c.G818A:p.R273H,TP53:NM_001276695:exon8:c.G701A:p.R234H,TP53:NM_001276696:exon8:c.G701A:p.R234H,TP53:NM_001276760:exon8:c.G701A:p.R234H,TP53:NM_001276761:exon8:c.G701A:p.R234H
	chr17_7674885_C_T	2	TP53	NM_001126112	TP53:NM_001126112:exon6:c.G646A:p.V216M	V216M	exonic	nonsynonymous SNV	TP53:NM_001126115:exon2:c.G250A:p.V84M,TP53:NM_001126116:exon2:c.G250A:p.V84M,TP53:NM_001126117:exon2:c.G250A:p.V84M,TP53:NM_001276697:exon2:c.G169A:p.V57M,TP53:NM_001276698:exon2:c.G169A:p.V57M,TP53:NM_001276699:exon2:c.G169A:p.V57M,TP53:NM_001126118:exon5:c.G529A:p.V177M,TP53:NM_000546:exon6:c.G646A:p.V216M,TP53:NM_001126112:exon6:c.G646A:p.V216M,TP53:NM_001126113:exon6:c.G646A:p.V216M,TP53:NM_001126114:exon6:c.G646A:p.V216M,TP53:NM_001276695:exon6:c.G529A:p.V177M,TP53:NM_001276696:exon6:c.G529A:p.V177M,TP53:NM_001276760:exon6:c.G529A:p.V177M,TP53:NM_001276761:exon6:c.G529A:p.V177M
	chr17_7675075_A_C	2	TP53	NM_001126112	TP53:NM_001126112:exon5:c.T537G:p.H179Q	H179Q	exonic	nonsynonymous SNV	TP53:NM_001126115:exon1:c.T141G:p.H47Q,TP53:NM_001126116:exon1:c.T141G:p.H47Q,TP53:NM_001126117:exon1:c.T141G:p.H47Q,TP53:NM_001276697:exon1:c.T60G:p.H20Q,TP53:NM_001276698:exon1:c.T60G:p.H20Q,TP53:NM_001276699:exon1:c.T60G:p.H20Q,TP53:NM_001126118:exon4:c.T420G:p.H140Q,TP53:NM_000546:exon5:c.T537G:p.H179Q,TP53:NM_001126112:exon5:c.T537G:p.H179Q,TP53:NM_001126113:exon5:c.T537G:p.H179Q,TP53:NM_001126114:exon5:c.T537G:p.H179Q,TP53:NM_001276695:exon5:c.T420G:p.H140Q,TP53:NM_001276696:exon5:c.T420G:p.H140Q,TP53:NM_001276760:exon5:c.T420G:p.H140Q,TP53:NM_001276761:exon5:c.T420G:p.H140Q
	chr17_7675088_C_T	2	TP53	NM_001126112	TP53:NM_001126112:exon5:c.G524A:p.R175H	R175H	exonic	nonsynonymous SNV	TP53:NM_001126115:exon1:c.G128A:p.R43H,TP53:NM_001126116:exon1:c.G128A:p.R43H,TP53:NM_001126117:exon1:c.G128A:p.R43H,TP53:NM_001276697:exon1:c.G47A:p.R16H,TP53:NM_001276698:exon1:c.G47A:p.R16H,TP53:NM_001276699:exon1:c.G47A:p.R16H,TP53:NM_001126118:exon4:c.G407A:p.R136H,TP53:NM_000546:exon5:c.G524A:p.R175H,TP53:NM_001126112:exon5:c.G524A:p.R175H,TP53:NM_001126113:exon5:c.G524A:p.R175H,TP53:NM_001126114:exon5:c.G524A:p.R175H,TP53:NM_001276695:exon5:c.G407A:p.R136H,TP53:NM_001276696:exon5:c.G407A:p.R136H,TP53:NM_001276760:exon5:c.G407A:p.R136H,TP53:NM_001276761:exon5:c.G407A:p.R136H
	chr17_7675095_C_T	2	TP53	NM_001126112	TP53:NM_001126112:exon5:c.G517A:p.V173M	V173M	exonic	nonsynonymous SNV	TP53:NM_001126115:exon1:c.G121A:p.V41M,TP53:NM_001126116:exon1:c.G121A:p.V41M,TP53:NM_001126117:exon1:c.G121A:p.V41M,TP53:NM_001276697:exon1:c.G40A:p.V14M,TP53:NM_001276698:exon1:c.G40A:p.V14M,TP53:NM_001276699:exon1:c.G40A:p.V14M,TP53:NM_001126118:exon4:c.G400A:p.V134M,TP53:NM_000546:exon5:c.G517A:p.V173M,TP53:NM_001126112:exon5:c.G517A:p.V173M,TP53:NM_001126113:exon5:c.G517A:p.V173M,TP53:NM_001126114:exon5:c.G517A:p.V173M,TP53:NM_001276695:exon5:c.G400A:p.V134M,TP53:NM_001276696:exon5:c.G400A:p.V134M,TP53:NM_001276760:exon5:c.G400A:p.V134M,TP53:NM_001276761:exon5:c.G400A:p.V134M
	chr1_114716126_C_T	2	NRAS	NM_002524	NRAS:NM_002524:exon2:c.G35A:p.G12D	G12D	exonic	nonsynonymous SNV	NRAS:NM_002524:exon2:c.G35A:p.G12D
	chr20_32433310_T_A	2	ASXL1	NM_015338	ASXL1:NM_015338:exon11:c.T1112A:p.L371X	L371X	exonic	stopgain	ASXL1:NM_001363734:exon10:c.T929A:p.L310X,ASXL1:NM_015338:exon11:c.T1112A:p.L371X
	chr20_32433447_C_T	2	ASXL1	NM_015338	ASXL1:NM_015338:exon11:c.C1249T:p.R417X	R417X	exonic	stopgain	ASXL1:NM_001363734:exon10:c.C1066T:p.R356X,ASXL1:NM_015338:exon11:c.C1249T:p.R417X
	chr20_32433732_C_T	2	ASXL1	NM_015338	ASXL1:NM_015338:exon11:c.C1534T:p.Q512X	Q512X	exonic	stopgain	ASXL1:NM_001363734:exon10:c.C1351T:p.Q451X,ASXL1:NM_015338:exon11:c.C1534T:p.Q512X
	chr20_32433783_C_T	2	ASXL1	NM_015338	ASXL1:NM_015338:exon11:c.C1585T:p.Q529X	Q529X	exonic	stopgain	ASXL1:NM_001363734:exon10:c.C1402T:p.Q468X,ASXL1:NM_015338:exon11:c.C1585T:p.Q529X
	chr20_32434460_G_A	2	ASXL1	NM_015338	ASXL1:NM_015338:exon12:c.G1748A:p.W583X	W583X	exonic	stopgain	ASXL1:NM_001363734:exon11:c.G1565A:p.W522X,ASXL1:NM_015338:exon12:c.G1748A:p.W583X
	chr20_32434485_C_A	2	ASXL1	NM_015338	ASXL1:NM_015338:exon12:c.C1773A:p.Y591X	Y591X	exonic	stopgain	ASXL1:NM_001363734:exon11:c.C1590A:p.Y530X,ASXL1:NM_015338:exon12:c.C1773A:p.Y591X
	chr20_32434516_G_T	2	ASXL1	NM_015338	ASXL1:NM_015338:exon12:c.G1804T:p.E602X	E602X	exonic	stopgain	ASXL1:NM_001363734:exon11:c.G1621T:p.E541X,ASXL1:NM_015338:exon12:c.G1804T:p.E602X
	chr20_32434638_AG_AGG	2	ASXL1	NM_015338	ASXL1:NM_015338:exon12:c.1927dupG:p.G646Wfs*12	G646Wfs*12	exonic	frameshift insertion	ASXL1:NM_001363734:exon11:c.1744dupG:p.G585Wfs*12,ASXL1:NM_015338:exon12:c.1927dupG:p.G646Wfs*12
	chr20_32434638_A_AGG	2	ASXL1	NM_015338	ASXL1:NM_015338:exon12:c.1926_1927insGG:p.G646Vfs*58	G646Vfs*58	exonic	frameshift insertion	ASXL1:NM_001363734:exon11:c.1743_1744insGG:p.G585Vfs*58,ASXL1:NM_015338:exon12:c.1926_1927insGG:p.G646Vfs*58
	chr20_32435914_C_T	2	ASXL1	NM_015338	ASXL1:NM_015338:exon12:c.C3202T:p.R1068X	R1068X	exonic	stopgain	ASXL1:NM_001363734:exon11:c.C3019T:p.R1007X,ASXL1:NM_015338:exon12:c.C3202T:p.R1068X
	chr2_197401989_C_T	2	SF3B1	NM_012433	SF3B1:NM_012433:exon15:c.G2219A:p.G740E	G740E	exonic	nonsynonymous SNV	SF3B1:NM_012433:exon15:c.G2219A:p.G740E
	chr2_197402635_C_G	2	SF3B1	NM_012433	SF3B1:NM_012433:exon14:c.G1998C:p.K666N	K666N	exonic	nonsynonymous SNV	SF3B1:NM_012433:exon14:c.G1998C:p.K666N
	chr2_197402636_T_G	2	SF3B1	NM_012433	SF3B1:NM_012433:exon14:c.A1997C:p.K666T	K666T	exonic	nonsynonymous SNV	SF3B1:NM_012433:exon14:c.A1997C:p.K666T
	chr2_197402637_T_C	2	SF3B1	NM_012433	SF3B1:NM_012433:exon14:c.A1996G:p.K666E	K666E	exonic	nonsynonymous SNV	SF3B1:NM_012433:exon14:c.A1996G:p.K666E
	chr2_197402757_T_C	2	SF3B1	NM_012433	SF3B1:NM_012433:exon14:c.A1876G:p.N626D	N626D	exonic	nonsynonymous SNV	SF3B1:NM_012433:exon14:c.A1876G:p.N626D
	chr2_25234289_G_A	2	DNMT3A	NM_022552	DNMT3A:NM_022552:exon23:c.C2729T:p.A910V	A910V	exonic	nonsynonymous SNV	DNMT3A:NM_001320893:exon18:c.C2273T:p.A758V,DNMT3A:NM_153759:exon19:c.C2162T:p.A721V,DNMT3A:NM_022552:exon23:c.C2729T:p.A910V,DNMT3A:NM_175629:exon23:c.C2729T:p.A910V
	chr2_25234295_T_C	2	DNMT3A	NM_022552	DNMT3A:NM_022552:exon23:c.A2723G:p.Y908C	Y908C	exonic	nonsynonymous SNV	DNMT3A:NM_001320893:exon18:c.A2267G:p.Y756C,DNMT3A:NM_153759:exon19:c.A2156G:p.Y719C,DNMT3A:NM_022552:exon23:c.A2723G:p.Y908C,DNMT3A:NM_175629:exon23:c.A2723G:p.Y908C
	chr2_25234373_C_G	2	DNMT3A	NM_022552	DNMT3A:NM_022552:exon23:c.G2645C:p.R882P	R882P	exonic	nonsynonymous SNV	DNMT3A:NM_001320893:exon18:c.G2189C:p.R730P,DNMT3A:NM_153759:exon19:c.G2078C:p.R693P,DNMT3A:NM_022552:exon23:c.G2645C:p.R882P,DNMT3A:NM_175629:exon23:c.G2645C:p.R882P
	chr2_25234383_T_C	2	DNMT3A	NM_022552	DNMT3A:NM_022552:exon23:c.A2635G:p.N879D	N879D	exonic	nonsynonymous SNV	DNMT3A:NM_001320893:exon18:c.A2179G:p.N727D,DNMT3A:NM_153759:exon19:c.A2068G:p.N690D,DNMT3A:NM_022552:exon23:c.A2635G:p.N879D,DNMT3A:NM_175629:exon23:c.A2635G:p.N879D
	chr2_25235758_G_T	2	DNMT3A	NM_022552	DNMT3A:NM_022552:exon22:c.C2546A:p.P849H	P849H	exonic	nonsynonymous SNV	DNMT3A:NM_001320893:exon17:c.C2090A:p.P697H,DNMT3A:NM_153759:exon18:c.C1979A:p.P660H,DNMT3A:NM_022552:exon22:c.C2546A:p.P849H,DNMT3A:NM_175629:exon22:c.C2546A:p.P849H
	chr2_25239149_T_A	2	DNMT3A	NM_022552	DNMT3A:NM_022552:exon20:c.A2389T:p.N797Y	N797Y	exonic	nonsynonymous SNV	DNMT3A:NM_001320893:exon15:c.A1933T:p.N645Y,DNMT3A:NM_153759:exon16:c.A1822T:p.N608Y,DNMT3A:NM_022552:exon20:c.A2389T:p.N797Y,DNMT3A:NM_175629:exon20:c.A2389T:p.N797Y
	chr2_25240378_C_T	2	DNMT3A	NM_022552	DNMT3A:NM_022552:exon19:c.G2246A:p.R749H	R749H	exonic	nonsynonymous SNV	DNMT3A:NM_001320893:exon14:c.G1790A:p.R597H,DNMT3A:NM_153759:exon15:c.G1679A:p.R560H,DNMT3A:NM_022552:exon19:c.G2246A:p.R749H,DNMT3A:NM_175629:exon19:c.G2246A:p.R749H
	chr2_25240428_AAAG_A	2	DNMT3A	NM_022552	DNMT3A:NM_022552:exon19:c.2193_2195del:p.F732del	F732del	exonic	nonframeshift deletion	DNMT3A:NM_001320893:exon14:c.1737_1739del:p.F580del,DNMT3A:NM_153759:exon15:c.1626_1628del:p.F543del,DNMT3A:NM_022552:exon19:c.2193_2195del:p.F732del,DNMT3A:NM_175629:exon19:c.2193_2195del:p.F732del
	chr2_25240699_A_G	2	DNMT3A	NM_022552	DNMT3A:NM_022552:exon18:c.T2114C:p.I705T	I705T	exonic	nonsynonymous SNV	DNMT3A:NM_001320893:exon13:c.T1658C:p.I553T,DNMT3A:NM_153759:exon14:c.T1547C:p.I516T,DNMT3A:NM_022552:exon18:c.T2114C:p.I705T,DNMT3A:NM_175629:exon18:c.T2114C:p.I705T
	chr2_25240708_T_G	2	DNMT3A	NM_022552	DNMT3A:NM_022552:exon18:c.A2105C:p.D702A	D702A	exonic	nonsynonymous SNV	DNMT3A:NM_001320893:exon13:c.A1649C:p.D550A,DNMT3A:NM_153759:exon14:c.A1538C:p.D513A,DNMT3A:NM_022552:exon18:c.A2105C:p.D702A,DNMT3A:NM_175629:exon18:c.A2105C:p.D702A
	chr2_25240714_G_A	2	DNMT3A	NM_022552	DNMT3A:NM_022552:exon18:c.C2099T:p.P700L	P700L	exonic	nonsynonymous SNV	DNMT3A:NM_001320893:exon13:c.C1643T:p.P548L,DNMT3A:NM_153759:exon14:c.C1532T:p.P511L,DNMT3A:NM_022552:exon18:c.C2099T:p.P700L,DNMT3A:NM_175629:exon18:c.C2099T:p.P700L
	chr2_25240717_C_T	2	DNMT3A	NM_022552	DNMT3A:NM_022552:exon18:c.G2096A:p.G699D	G699D	exonic	nonsynonymous SNV	DNMT3A:NM_001320893:exon13:c.G1640A:p.G547D,DNMT3A:NM_153759:exon14:c.G1529A:p.G510D,DNMT3A:NM_022552:exon18:c.G2096A:p.G699D,DNMT3A:NM_175629:exon18:c.G2096A:p.G699D
	chr2_25241570_G_A	2	DNMT3A	NM_022552	DNMT3A:NM_022552:exon17:c.C2074T:p.Q692X	Q692X	exonic	stopgain	DNMT3A:NM_001320893:exon12:c.C1618T:p.Q540X,DNMT3A:NM_153759:exon13:c.C1507T:p.Q503X,DNMT3A:NM_022552:exon17:c.C2074T:p.Q692X,DNMT3A:NM_175629:exon17:c.C2074T:p.Q692X
	chr2_25241587_T_C	2	DNMT3A	NM_022552	DNMT3A:NM_022552:exon17:c.A2057G:p.D686G	D686G	exonic	nonsynonymous SNV	DNMT3A:NM_001320893:exon12:c.A1601G:p.D534G,DNMT3A:NM_153759:exon13:c.A1490G:p.D497G,DNMT3A:NM_022552:exon17:c.A2057G:p.D686G,DNMT3A:NM_175629:exon17:c.A2057G:p.D686G
	chr2_25241621_C_T	2	DNMT3A	NM_022552	DNMT3A:NM_022552:exon17:c.G2023A:p.V675M	V675M	exonic	nonsynonymous SNV	DNMT3A:NM_001320893:exon12:c.G1567A:p.V523M,DNMT3A:NM_153759:exon13:c.G1456A:p.V486M,DNMT3A:NM_022552:exon17:c.G2023A:p.V675M,DNMT3A:NM_175629:exon17:c.G2023A:p.V675M
	chr2_25241666_A_G	2	DNMT3A	NM_022552	DNMT3A:NM_022552:exon17:c.T1978C:p.Y660H	Y660H	exonic	nonsynonymous SNV	DNMT3A:NM_001320893:exon12:c.T1522C:p.Y508H,DNMT3A:NM_153759:exon13:c.T1411C:p.Y471H,DNMT3A:NM_022552:exon17:c.T1978C:p.Y660H,DNMT3A:NM_175629:exon17:c.T1978C:p.Y660H
	chr2_25244230_G_C	2	DNMT3A	NM_022552	DNMT3A:NM_022552:exon15:c.C1776G:p.Y592X	Y592X	exonic	stopgain	DNMT3A:NM_001320893:exon10:c.C1320G:p.Y440X,DNMT3A:NM_153759:exon11:c.C1209G:p.Y403X,DNMT3A:NM_022552:exon15:c.C1776G:p.Y592X,DNMT3A:NM_175629:exon15:c.C1776G:p.Y592X
	chr2_25244321_C_A	2	DNMT3A	NM_022552	DNMT3A:NM_022552:exon15:c.G1685T:p.C562F	C562F	exonic	nonsynonymous SNV	DNMT3A:NM_001320893:exon10:c.G1229T:p.C410F,DNMT3A:NM_153759:exon11:c.G1118T:p.C373F,DNMT3A:NM_022552:exon15:c.G1685T:p.C562F,DNMT3A:NM_175629:exon15:c.G1685T:p.C562F
	chr2_25244321_C_T	2	DNMT3A	NM_022552	DNMT3A:NM_022552:exon15:c.G1685A:p.C562Y	C562Y	exonic	nonsynonymous SNV	DNMT3A:NM_001320893:exon10:c.G1229A:p.C410Y,DNMT3A:NM_153759:exon11:c.G1118A:p.C373Y,DNMT3A:NM_022552:exon15:c.G1685A:p.C562Y,DNMT3A:NM_175629:exon15:c.G1685A:p.C562Y
	chr2_25244338_C_A	2	DNMT3A	NM_022552	DNMT3A:NM_022552:exon15:c.G1668T:p.R556S	R556S	exonic	nonsynonymous SNV	DNMT3A:NM_001320893:exon10:c.G1212T:p.R404S,DNMT3A:NM_153759:exon11:c.G1101T:p.R367S,DNMT3A:NM_022552:exon15:c.G1668T:p.R556S,DNMT3A:NM_175629:exon15:c.G1668T:p.R556S
	chr2_25244339_C_G	2	DNMT3A	NM_022552	NM_175629:exon15:c.1668-1G>C;NM_153759:exon11:c.1101-1G>C;NM_022552:exon15:c.1668-1G>C;NM_001320893:exon10:c.1212-1G>C	nan	splicing	.	.
	chr2_25244340_T_C	2	DNMT3A	NM_022552	NM_175629:exon15:c.1668-2A>G;NM_153759:exon11:c.1101-2A>G;NM_022552:exon15:c.1668-2A>G;NM_001320893:exon10:c.1212-2A>G	nan	splicing	.	.
	chr2_25244539_C_T	2	DNMT3A	NM_022552	NM_175629:exon14:c.1667+1G>A;NM_153759:exon10:c.1100+1G>A;NM_022552:exon14:c.1667+1G>A;NM_001320893:exon9:c.1211+1G>A	nan	splicing	.	.
	chr2_25244559_C_T	2	DNMT3A	NM_022552	DNMT3A:NM_022552:exon14:c.G1648A:p.G550R	G550R	exonic	nonsynonymous SNV	DNMT3A:NM_001320893:exon9:c.G1192A:p.G398R,DNMT3A:NM_153759:exon10:c.G1081A:p.G361R,DNMT3A:NM_022552:exon14:c.G1648A:p.G550R,DNMT3A:NM_175629:exon14:c.G1648A:p.G550R
	chr2_25244563_C_T	2	DNMT3A	NM_022552	DNMT3A:NM_022552:exon14:c.G1644A:p.M548I	M548I	exonic	nonsynonymous SNV	DNMT3A:NM_001320893:exon9:c.G1188A:p.M396I,DNMT3A:NM_153759:exon10:c.G1077A:p.M359I,DNMT3A:NM_022552:exon14:c.G1644A:p.M548I,DNMT3A:NM_175629:exon14:c.G1644A:p.M548I
	chr2_25244568_G_A	2	DNMT3A	NM_022552	DNMT3A:NM_022552:exon14:c.C1639T:p.L547F	L547F	exonic	nonsynonymous SNV	DNMT3A:NM_001320893:exon9:c.C1183T:p.L395F,DNMT3A:NM_153759:exon10:c.C1072T:p.L358F,DNMT3A:NM_022552:exon14:c.C1639T:p.L547F,DNMT3A:NM_175629:exon14:c.C1639T:p.L547F
	chr2_25244653_C_T	2	DNMT3A	NM_022552	NM_175629:exon14:c.1555-1G>A;NM_153759:exon10:c.988-1G>A;NM_022552:exon14:c.1555-1G>A;NM_001320893:exon9:c.1099-1G>A	nan	splicing	.	.
	chr2_25246159_C_T	2	DNMT3A	NM_022552	NM_175629:exon11:c.1429+1G>A;NM_153759:exon7:c.862+1G>A;NM_022552:exon11:c.1429+1G>A;NM_001320893:exon6:c.973+1G>A	nan	splicing	.	.
	chr2_25246778_T_C	2	DNMT3A	NM_022552	NM_175629:exon10:c.1123-2A>G;NM_153759:exon6:c.556-2A>G;NM_022552:exon10:c.1123-2A>G;NM_001320893:exon5:c.667-2A>G	nan	splicing	.	.
	chr2_25247089_G_A	2	DNMT3A	NM_022552	DNMT3A:NM_022552:exon9:c.C1084T:p.Q362X	Q362X	exonic	stopgain	DNMT3A:NM_001320893:exon4:c.C628T:p.Q210X,DNMT3A:NM_153759:exon5:c.C517T:p.Q173X,DNMT3A:NM_022552:exon9:c.C1084T:p.Q362X,DNMT3A:NM_175629:exon9:c.C1084T:p.Q362X
	chr2_25247142_A_G	2	DNMT3A	NM_022552	DNMT3A:NM_022552:exon9:c.T1031C:p.L344P	L344P	exonic	nonsynonymous SNV	DNMT3A:NM_001320893:exon4:c.T575C:p.L192P,DNMT3A:NM_153759:exon5:c.T464C:p.L155P,DNMT3A:NM_022552:exon9:c.T1031C:p.L344P,DNMT3A:NM_175629:exon9:c.T1031C:p.L344P
	chr2_25247160_T_C	2	DNMT3A	NM_022552	NM_175629:exon9:c.1015-2A>G;NM_153759:exon5:c.448-2A>G;NM_022552:exon9:c.1015-2A>G;NM_001320893:exon4:c.559-2A>G	nan	splicing	.	.
	chr2_25247595_G_A	2	DNMT3A	NM_022552	DNMT3A:NM_022552:exon8:c.C1010T:p.S337L	S337L	exonic	nonsynonymous SNV	DNMT3A:NM_001320893:exon3:c.C554T:p.S185L,DNMT3A:NM_153759:exon4:c.C443T:p.S148L,DNMT3A:NM_022552:exon8:c.C1010T:p.S337L,DNMT3A:NM_175629:exon8:c.C1010T:p.S337L
	chr2_25247616_C_T	2	DNMT3A	NM_022552	DNMT3A:NM_022552:exon8:c.G989A:p.W330X	W330X	exonic	stopgain	DNMT3A:NM_001320893:exon3:c.G533A:p.W178X,DNMT3A:NM_153759:exon4:c.G422A:p.W141X,DNMT3A:NM_022552:exon8:c.G989A:p.W330X,DNMT3A:NM_175629:exon8:c.G989A:p.W330X
	chr2_25247664_C_T	2	DNMT3A	NM_022552	DNMT3A:NM_022552:exon8:c.G941A:p.W314X	W314X	exonic	stopgain	DNMT3A:NM_001320893:exon3:c.G485A:p.W162X,DNMT3A:NM_153759:exon4:c.G374A:p.W125X,DNMT3A:NM_022552:exon8:c.G941A:p.W314X,DNMT3A:NM_175629:exon8:c.G941A:p.W314X
	chr2_25247676_A_C	2	DNMT3A	NM_022552	DNMT3A:NM_022552:exon8:c.T929G:p.I310S	I310S	exonic	nonsynonymous SNV	DNMT3A:NM_001320893:exon3:c.T473G:p.I158S,DNMT3A:NM_153759:exon4:c.T362G:p.I121S,DNMT3A:NM_022552:exon8:c.T929G:p.I310S,DNMT3A:NM_175629:exon8:c.T929G:p.I310S
	chr2_25247676_A_G	2	DNMT3A	NM_022552	DNMT3A:NM_022552:exon8:c.T929C:p.I310T	I310T	exonic	nonsynonymous SNV	DNMT3A:NM_001320893:exon3:c.T473C:p.I158T,DNMT3A:NM_153759:exon4:c.T362C:p.I121T,DNMT3A:NM_022552:exon8:c.T929C:p.I310T,DNMT3A:NM_175629:exon8:c.T929C:p.I310T
	chr2_25247714_C_T	2	DNMT3A	NM_022552	DNMT3A:NM_022552:exon8:c.G891A:p.W297X	W297X	exonic	stopgain	DNMT3A:NM_001320893:exon3:c.G435A:p.W145X,DNMT3A:NM_153759:exon4:c.G324A:p.W108X,DNMT3A:NM_022552:exon8:c.G891A:p.W297X,DNMT3A:NM_175629:exon8:c.G891A:p.W297X
	chr2_25247719_C_T	2	DNMT3A	NM_022552	DNMT3A:NM_022552:exon8:c.G886A:p.V296M	V296M	exonic	nonsynonymous SNV	DNMT3A:NM_001320893:exon3:c.G430A:p.V144M,DNMT3A:NM_153759:exon4:c.G319A:p.V107M,DNMT3A:NM_022552:exon8:c.G886A:p.V296M,DNMT3A:NM_175629:exon8:c.G886A:p.V296M
	chr2_25248036_C_T	2	DNMT3A	NM_022552	NM_175629:exon7:c.855+1G>A;NM_153759:exon3:c.288+1G>A;NM_022552:exon7:c.855+1G>A;NM_001320893:exon2:c.399+1G>A	nan	splicing	.	.
	chr4_105234763_TC_T	2	TET2	NM_001127208	TET2:NM_001127208:exon3:c.822delC:p.N275Ifs*18	N275Ifs*18	exonic	frameshift deletion	TET2:NM_001127208:exon3:c.822delC:p.N275Ifs*18,TET2:NM_017628:exon3:c.822delC:p.N275Ifs*18
	chr4_105234885_TC_T	2	TET2	NM_001127208	TET2:NM_001127208:exon3:c.944delC:p.Q317Rfs*30	Q317Rfs*30	exonic	frameshift deletion	TET2:NM_001127208:exon3:c.944delC:p.Q317Rfs*30,TET2:NM_017628:exon3:c.944delC:p.Q317Rfs*30
	chr4_105235191_C_T	2	TET2	NM_001127208	TET2:NM_001127208:exon3:c.C1249T:p.Q417X	Q417X	exonic	stopgain	TET2:NM_001127208:exon3:c.C1249T:p.Q417X,TET2:NM_017628:exon3:c.C1249T:p.Q417X
	chr4_105235413_C_T	2	TET2	NM_001127208	TET2:NM_001127208:exon3:c.C1471T:p.Q491X	Q491X	exonic	stopgain	TET2:NM_001127208:exon3:c.C1471T:p.Q491X,TET2:NM_017628:exon3:c.C1471T:p.Q491X
	chr4_105236370_C_T	2	TET2	NM_001127208	TET2:NM_001127208:exon3:c.C2428T:p.Q810X	Q810X	exonic	stopgain	TET2:NM_001127208:exon3:c.C2428T:p.Q810X,TET2:NM_017628:exon3:c.C2428T:p.Q810X
	chr4_105243584_C_G	2	TET2	NM_001127208	TET2:NM_001127208:exon6:c.C3609G:p.S1203R	S1203R	exonic	nonsynonymous SNV	TET2:NM_001127208:exon6:c.C3609G:p.S1203R
	chr4_105243637_G_A	2	TET2	NM_001127208	TET2:NM_001127208:exon6:c.G3662A:p.C1221Y	C1221Y	exonic	nonsynonymous SNV	TET2:NM_001127208:exon6:c.G3662A:p.C1221Y
	chr4_105261790_T_A	2	TET2	NM_001127208	TET2:NM_001127208:exon8:c.T3986A:p.L1329Q	L1329Q	exonic	nonsynonymous SNV	TET2:NM_001127208:exon8:c.T3986A:p.L1329Q
	chr4_105269662_G_A	2	TET2	NM_001127208	TET2:NM_001127208:exon9:c.G4097A:p.R1366H	R1366H	exonic	nonsynonymous SNV	TET2:NM_001127208:exon9:c.G4097A:p.R1366H
	chr4_105269704_A_T	2	TET2	NM_001127208	TET2:NM_001127208:exon9:c.A4139T:p.H1380L	H1380L	exonic	nonsynonymous SNV	TET2:NM_001127208:exon9:c.A4139T:p.H1380L
	chr4_105275146_C_T	2	TET2	NM_001127208	TET2:NM_001127208:exon11:c.C4636T:p.Q1546X	Q1546X	exonic	stopgain	TET2:NM_001127208:exon11:c.C4636T:p.Q1546X
	chr6_43338646_CCTTT_C	2	ZNF318	NM_014345	ZNF318:NM_014345:exon10:c.5348_5351del:p.E1783Gfs*2	E1783Gfs*2	exonic	frameshift deletion	ZNF318:NM_014345:exon10:c.5348_5351del:p.E1783Gfs*2
	chr6_43357527_G_A	2	ZNF318	NM_014345	ZNF318:NM_014345:exon3:c.C787T:p.R263X	R263X	exonic	stopgain	ZNF318:NM_014345:exon3:c.C787T:p.R263X
	chrX_120253492_G_A	2	ZBTB33	NM_006777	ZBTB33:NM_006777:exon2:c.G77A:p.R26H	R26H	exonic	nonsynonymous SNV	ZBTB33:NM_006777:exon2:c.G77A:p.R26H,ZBTB33:NM_001184742:exon3:c.G77A:p.R26H
	chrX_120254902_G_A	2	ZBTB33	NM_006777	ZBTB33:NM_006777:exon2:c.G1487A:p.C496Y	C496Y	exonic	nonsynonymous SNV	ZBTB33:NM_006777:exon2:c.G1487A:p.C496Y,ZBTB33:NM_001184742:exon3:c.G1487A:p.C496Y
	chrX_120255025_G_A	2	ZBTB33	NM_006777	ZBTB33:NM_006777:exon2:c.G1610A:p.R537H	R537H	exonic	nonsynonymous SNV	ZBTB33:NM_006777:exon2:c.G1610A:p.R537H,ZBTB33:NM_001184742:exon3:c.G1610A:p.R537H
	chrX_124061770_G_T	2	STAG2	NM_006603	NM_001042749:exon17:c.1535-1G>T;NM_001282418:exon17:c.1535-1G>T;NM_001042750:exon17:c.1535-1G>T;NM_001042751:exon17:c.1535-1G>T;NM_006603:exon16:c.1535-1G>T	nan	splicing	.	.
	chrX_155120076_C_T	2	BRCC3	NM_024332	BRCC3:NM_024332:exon11:c.C877T:p.Q293X	Q293X	exonic	stopgain	BRCC3:NM_001018055:exon10:c.C802T:p.Q268X,BRCC3:NM_001242640:exon10:c.C805T:p.Q269X,BRCC3:NM_024332:exon11:c.C877T:p.Q293X
	chr10_87931087_GAGGT_G	1	PTEN	NM_000314	PTEN:NM_000314:exon4:c.252_253del:p.R84Sfs*7	R84Sfs*7	exonic	frameshift deletion	PTEN:NM_000314:exon4:c.252_253del:p.R84Sfs*7,PTEN:NM_001304717:exon5:c.771_772del:p.R257Sfs*7
	chr10_87933249_AAGGTAAGTTATTTTTTGATGTT_A	1	PTEN	NM_000314	PTEN:NM_000314:exon5:c.491_492del:p.K164Rfs*15	K164Rfs*15	exonic	frameshift deletion	PTEN:NM_000314:exon5:c.491_492del:p.K164Rfs*15,PTEN:NM_001304717:exon6:c.1010_1011del:p.K337Rfs*15
	chr10_87960969_G_T	1	PTEN	NM_000314	PTEN:NM_000314:exon8:c.G877T:p.G293X	G293X	exonic	stopgain	PTEN:NM_000314:exon8:c.G877T:p.G293X,PTEN:NM_001304718:exon8:c.G286T:p.G96X,PTEN:NM_001304717:exon9:c.G1396T:p.G466X
	chr11_119278221_G_A	1	CBL	NM_005188	CBL:NM_005188:exon8:c.G1151A:p.C384Y	C384Y	exonic	nonsynonymous SNV	CBL:NM_005188:exon8:c.G1151A:p.C384Y
	chr11_119278257_G_A	1	CBL	NM_005188	CBL:NM_005188:exon8:c.G1187A:p.C396Y	C396Y	exonic	nonsynonymous SNV	CBL:NM_005188:exon8:c.G1187A:p.C396Y
	chr11_119278263_A_C	1	CBL	NM_005188	CBL:NM_005188:exon8:c.A1193C:p.H398P	H398P	exonic	nonsynonymous SNV	CBL:NM_005188:exon8:c.A1193C:p.H398P
	chr11_119278269_T_G	1	CBL	NM_005188	CBL:NM_005188:exon8:c.T1199G:p.M400R	M400R	exonic	nonsynonymous SNV	CBL:NM_005188:exon8:c.T1199G:p.M400R
	chr11_119278274_A_C	1	CBL	NM_005188	CBL:NM_005188:exon8:c.A1204C:p.T402P	T402P	exonic	nonsynonymous SNV	CBL:NM_005188:exon8:c.A1204C:p.T402P
	chr11_119278281_G_A	1	CBL	NM_005188	CBL:NM_005188:exon8:c.G1211A:p.C404Y	C404Y	exonic	nonsynonymous SNV	CBL:NM_005188:exon8:c.G1211A:p.C404Y
	chr11_119278289_T_C	1	CBL	NM_005188	CBL:NM_005188:exon8:c.T1219C:p.S407P	S407P	exonic	nonsynonymous SNV	CBL:NM_005188:exon8:c.T1219C:p.S407P
	chr11_119278520_G_A	1	CBL	NM_005188	CBL:NM_005188:exon9:c.G1238A:p.G413D	G413D	exonic	nonsynonymous SNV	CBL:NM_005188:exon9:c.G1238A:p.G413D
	chr11_119278534_T_G	1	CBL	NM_005188	CBL:NM_005188:exon9:c.T1252G:p.F418V	F418V	exonic	nonsynonymous SNV	CBL:NM_005188:exon9:c.T1252G:p.F418V
	chr11_119278541_G_A	1	CBL	NM_005188	CBL:NM_005188:exon9:c.G1259A:p.R420Q	R420Q	exonic	nonsynonymous SNV	CBL:NM_005188:exon9:c.G1259A:p.R420Q
	chr11_62796182_C_T	1	NXF1	NM_006362	NM_001081491:exon15:c.3147-1G>A;NM_001081491:exon15:UTR3;NM_006362:exon16:c.1346-1G>A	nan	splicing	.	.
	chr11_62796286_C_G	1	NXF1	NM_006362	NM_001081491:exon14:c.3146+1G>C;NM_001081491:exon14:UTR3;NM_006362:exon15:c.1345+1G>C	nan	splicing	.	.
	chr11_62796465_AG_A	1	NXF1	NM_006362	NXF1:NM_006362:exon14:c.1280delC:p.P427Lfs*6	P427Lfs*6	exonic	frameshift deletion	NXF1:NM_006362:exon14:c.1280delC:p.P427Lfs*6
	chr12_112450368_A_G	1	PTPN11	NM_002834	PTPN11:NM_002834:exon3:c.A188G:p.Y63C	Y63C	exonic	nonsynonymous SNV	PTPN11:NM_001330437:exon3:c.A188G:p.Y63C,PTPN11:NM_002834:exon3:c.A188G:p.Y63C,PTPN11:NM_080601:exon3:c.A188G:p.Y63C
	chr12_112477719_A_G	1	PTPN11	NM_002834	PTPN11:NM_002834:exon8:c.A922G:p.N308D	N308D	exonic	nonsynonymous SNV	PTPN11:NM_001330437:exon8:c.A922G:p.N308D,PTPN11:NM_002834:exon8:c.A922G:p.N308D,PTPN11:NM_080601:exon8:c.A922G:p.N308D
	chr12_11884564_GCT_G	1	ETV6	NM_001987	ETV6:NM_001987:exon6:c.1130_1131del:p.R378Tfs*6	R378Tfs*6	exonic	frameshift deletion	ETV6:NM_001987:exon6:c.1130_1131del:p.R378Tfs*6
	chr13_32651889_C_A	1	PDS5B	NM_015032	PDS5B:NM_015032:exon3:c.C194A:p.S65X	S65X	exonic	stopgain	PDS5B:NM_015032:exon3:c.C194A:p.S65X
	chr13_32683882_T_G	1	PDS5B	NM_015032	PDS5B:NM_015032:exon11:c.T1062G:p.Y354X	Y354X	exonic	stopgain	PDS5B:NM_015032:exon11:c.T1062G:p.Y354X
	chr13_32755934_G_T	1	PDS5B	NM_015032	PDS5B:NM_015032:exon26:c.G3034T:p.E1012X	E1012X	exonic	stopgain	PDS5B:NM_015032:exon26:c.G3034T:p.E1012X
	chr13_32760721_G_T	1	PDS5B	NM_015032	NM_015032:exon30:c.3518+1G>T	nan	splicing	.	.
	chr14_74763516_CG_C	1	YLPM1	NM_019589	YLPM1:NM_019589:exon1:c.28delG:p.S11Afs*41	S11Afs*41	exonic	frameshift deletion	YLPM1:NM_019589:exon1:c.28delG:p.S11Afs*41
	chr14_74764198_C_T	1	YLPM1	NM_019589	YLPM1:NM_019589:exon1:c.C709T:p.Q237X	Q237X	exonic	stopgain	YLPM1:NM_019589:exon1:c.C709T:p.Q237X
	chr14_74778450_C_T	1	YLPM1	NM_019589	YLPM1:NM_019589:exon2:c.C877T:p.Q293X	Q293X	exonic	stopgain	YLPM1:NM_019589:exon2:c.C877T:p.Q293X
	chr14_74778573_G_GT	1	YLPM1	NM_019589	YLPM1:NM_019589:exon2:c.1001dupT:p.T335Yfs*15	T335Yfs*15	exonic	frameshift insertion	YLPM1:NM_019589:exon2:c.1001dupT:p.T335Yfs*15
	chr14_74781412_C_T	1	YLPM1	NM_019589	YLPM1:NM_019589:exon4:c.C1369T:p.R457X	R457X	exonic	stopgain	YLPM1:NM_019589:exon4:c.C1369T:p.R457X
	chr14_74797725_G_T	1	YLPM1	NM_019589	YLPM1:NM_019589:exon5:c.G2428T:p.G810X	G810X	exonic	stopgain	YLPM1:NM_019589:exon5:c.G2428T:p.G810X
	chr14_74798326_T_G	1	YLPM1	NM_019589	YLPM1:NM_019589:exon5:c.T3029G:p.L1010X	L1010X	exonic	stopgain	YLPM1:NM_019589:exon5:c.T3029G:p.L1010X
	chr14_74798940_C_T	1	YLPM1	NM_019589	YLPM1:NM_019589:exon5:c.C3643T:p.R1215X	R1215X	exonic	stopgain	YLPM1:NM_019589:exon5:c.C3643T:p.R1215X
	chr14_74811693_CG_C	1	YLPM1	NM_019589	YLPM1:NM_019589:exon10:c.5303delG:p.K1769Sfs*32	K1769Sfs*32	exonic	frameshift deletion	YLPM1:NM_019589:exon10:c.5303delG:p.K1769Sfs*32
	chr15_90088703_G_A	1	IDH2	NM_002168	IDH2:NM_002168:exon4:c.C418T:p.R140W	R140W	exonic	nonsynonymous SNV	IDH2:NM_001290114:exon2:c.C28T:p.R10W,IDH2:NM_001289910:exon4:c.C262T:p.R88W,IDH2:NM_002168:exon4:c.C418T:p.R140W
	chr16_30711605_TGCAGGAGCCTATGCCCCAGGCTCTGGGA_T	1	SRCAP	NM_006662	SRCAP:NM_006662:exon11:c.1354_1381del:p.G453Vfs*117	G453Vfs*117	exonic	frameshift deletion	SRCAP:NM_006662:exon11:c.1354_1381del:p.G453Vfs*117
	chr16_30720823_C_A	1	SRCAP	NM_006662	SRCAP:NM_006662:exon20:c.C3098A:p.S1033X	S1033X	exonic	stopgain	SRCAP:NM_006662:exon20:c.C3098A:p.S1033X
	chr16_30723916_GCTTCC_G	1	SRCAP	NM_006662	SRCAP:NM_006662:exon25:c.4493_4497del:p.S1499Vfs*347	S1499Vfs*347	exonic	frameshift deletion	SRCAP:NM_006662:exon25:c.4493_4497del:p.S1499Vfs*347
	chr16_30723964_TC_T	1	SRCAP	NM_006662	SRCAP:NM_006662:exon25:c.4541delC:p.L1515Cfs*23	L1515Cfs*23	exonic	frameshift deletion	SRCAP:NM_006662:exon25:c.4541delC:p.L1515Cfs*23
	chr16_30724315_G_GT	1	SRCAP	NM_006662	SRCAP:NM_006662:exon25:c.4892dupT:p.M1632Yfs*216	M1632Yfs*216	exonic	frameshift insertion	SRCAP:NM_006662:exon25:c.4892dupT:p.M1632Yfs*216
	chr16_30724731_T_TTTGGA	1	SRCAP	NM_006662	SRCAP:NM_006662:exon25:c.5307_5308insTTGGA:p.A1771Dfs*20	A1771Dfs*20	exonic	frameshift insertion	SRCAP:NM_006662:exon25:c.5307_5308insTTGGA:p.A1771Dfs*20
	chr16_30724879_C_T	1	SRCAP	NM_006662	SRCAP:NM_006662:exon25:c.C5455T:p.Q1819X	Q1819X	exonic	stopgain	SRCAP:NM_006662:exon25:c.C5455T:p.Q1819X
	chr16_30724975_C_CT	1	SRCAP	NM_006662	SRCAP:NM_006662:exon25:c.5552dupT:p.T1852Dfs*48	T1852Dfs*48	exonic	frameshift insertion	SRCAP:NM_006662:exon25:c.5552dupT:p.T1852Dfs*48
	chr16_30729154_G_A	1	SRCAP	NM_006662	SRCAP:NM_006662:exon26:c.G5847A:p.W1949X	W1949X	exonic	stopgain	SRCAP:NM_006662:exon26:c.G5847A:p.W1949X
	chr16_30729462_TC_T	1	SRCAP	NM_006662	SRCAP:NM_006662:exon27:c.6018delC:p.Q2007Rfs*29	Q2007Rfs*29	exonic	frameshift deletion	SRCAP:NM_006662:exon27:c.6018delC:p.Q2007Rfs*29
	chr16_30729573_G_C	1	SRCAP	NM_006662	NM_006662:exon27:c.6127+1G>C	nan	splicing	.	.
	chr16_30733956_T_A	1	SRCAP	NM_006662	SRCAP:NM_006662:exon30:c.T6557A:p.L2186X	L2186X	exonic	stopgain	SRCAP:NM_006662:exon30:c.T6557A:p.L2186X
	chr16_30737511_AT_A	1	SRCAP	NM_006662	SRCAP:NM_006662:exon34:c.7472delT:p.P2492Lfs*30	P2492Lfs*30	exonic	frameshift deletion	SRCAP:NM_006662:exon34:c.7472delT:p.P2492Lfs*30
	chr16_30737611_CCT_C	1	SRCAP	NM_006662	SRCAP:NM_006662:exon34:c.7572_7573del:p.P2526Sfs*16	P2526Sfs*16	exonic	frameshift deletion	SRCAP:NM_006662:exon34:c.7572_7573del:p.P2526Sfs*16
	chr16_3728723_G_T	1	CREBBP	NM_004380	CREBBP:NM_004380:exon31:c.C6324A:p.Y2108X	Y2108X	exonic	stopgain	CREBBP:NM_001079846:exon30:c.C6210A:p.Y2070X,CREBBP:NM_004380:exon31:c.C6324A:p.Y2108X
	chr16_67636812_C_T	1	CTCF	NM_006565	CTCF:NM_006565:exon11:c.C1960T:p.R654X	R654X	exonic	stopgain	CTCF:NM_001191022:exon9:c.C976T:p.R326X,CTCF:NM_001363916:exon11:c.C1960T:p.R654X,CTCF:NM_006565:exon11:c.C1960T:p.R654X
	chr17_1659994_T_A	1	PRPF8	NM_006445	PRPF8:NM_006445:exon31:c.A4793T:p.D1598V	D1598V	exonic	nonsynonymous SNV	PRPF8:NM_006445:exon31:c.A4793T:p.D1598V
	chr17_31095362_ACGAG_A	1	NF1	NM_000267	NF1:NM_000267:exon1:c.54_57del:p.E19Sfs*4	E19Sfs*4	exonic	frameshift deletion	NF1:NM_000267:exon1:c.54_57del:p.E19Sfs*4,NF1:NM_001042492:exon1:c.54_57del:p.E19Sfs*4,NF1:NM_001128147:exon1:c.54_57del:p.E19Sfs*4
	chr17_31201471_C_T	1	NF1	NM_000267	NF1:NM_000267:exon11:c.C1246T:p.R416X	R416X	exonic	stopgain	NF1:NM_000267:exon11:c.C1246T:p.R416X,NF1:NM_001042492:exon11:c.C1246T:p.R416X,NF1:NM_001128147:exon11:c.C1246T:p.R416X
	chr17_31229119_AG_A	1	NF1	NM_000267	NF1:NM_000267:exon21:c.2505delG:p.E836Nfs*5	E836Nfs*5	exonic	frameshift deletion	NF1:NM_000267:exon21:c.2505delG:p.E836Nfs*5,NF1:NM_001042492:exon21:c.2505delG:p.E836Nfs*5
	chr17_31327598_G_T	1	NF1	NM_000267	NF1:NM_000267:exon37:c.G5305T:p.E1769X	E1769X	exonic	stopgain	NF1:NM_000267:exon37:c.G5305T:p.E1769X,NF1:NM_001042492:exon38:c.G5368T:p.E1790X
	chr17_31336695_G_T	1	NF1	NM_000267	NF1:NM_000267:exon41:c.G6145T:p.E2049X	E2049X	exonic	stopgain	NF1:NM_000267:exon41:c.G6145T:p.E2049X,NF1:NM_001042492:exon42:c.G6208T:p.E2070X
	chr17_31343130_TA_T	1	NF1	NM_000267	NF1:NM_000267:exon47:c.7122delA:p.Y2377Tfs*20	Y2377Tfs*20	exonic	frameshift deletion	NF1:NM_000267:exon47:c.7122delA:p.Y2377Tfs*20,NF1:NM_001042492:exon48:c.7185delA:p.Y2398Tfs*20
	chr17_31976553_C_T	1	SUZ12	NM_015355	SUZ12:NM_015355:exon8:c.C856T:p.R286X	R286X	exonic	stopgain	SUZ12:NM_001321207:exon7:c.C787T:p.R263X,SUZ12:NM_015355:exon8:c.C856T:p.R286X
	chr17_31998954_CAGAT_C	1	SUZ12	NM_015355	SUZ12:NM_015355:exon16:c.2172_2175del:p.D725Vfs*18	D725Vfs*18	exonic	frameshift deletion	SUZ12:NM_001321207:exon15:c.2103_2106del:p.D702Vfs*18,SUZ12:NM_015355:exon16:c.2172_2175del:p.D725Vfs*18
	chr17_60656802_T_A	1	PPM1D	NM_003620	PPM1D:NM_003620:exon5:c.T1221A:p.C407X	C407X	exonic	stopgain	PPM1D:NM_003620:exon5:c.T1221A:p.C407X
	chr17_60656807_TG_T	1	PPM1D	NM_003620	PPM1D:NM_003620:exon5:c.1227delG:p.M409Ifs*22	M409Ifs*22	exonic	frameshift deletion	PPM1D:NM_003620:exon5:c.1227delG:p.M409Ifs*22
	chr17_60656809_AC_A	1	PPM1D	NM_003620	PPM1D:NM_003620:exon5:c.1229delC:p.T410Ifs*21	T410Ifs*21	exonic	frameshift deletion	PPM1D:NM_003620:exon5:c.1229delC:p.T410Ifs*21
	chr17_60663002_A_AG	1	PPM1D	NM_003620	PPM1D:NM_003620:exon6:c.1269dupG:p.E424Gfs*10	E424Gfs*10	exonic	frameshift insertion	PPM1D:NM_003620:exon6:c.1269dupG:p.E424Gfs*10
	chr17_60663015_G_A	1	PPM1D	NM_003620	PPM1D:NM_003620:exon6:c.G1281A:p.W427X	W427X	exonic	stopgain	PPM1D:NM_003620:exon6:c.G1281A:p.W427X
	chr17_60663083_T_G	1	PPM1D	NM_003620	PPM1D:NM_003620:exon6:c.T1349G:p.L450X	L450X	exonic	stopgain	PPM1D:NM_003620:exon6:c.T1349G:p.L450X
	chr17_60663121_GGT_G	1	PPM1D	NM_003620	PPM1D:NM_003620:exon6:c.1388_1389del:p.V464Sfs*11	V464Sfs*11	exonic	frameshift deletion	PPM1D:NM_003620:exon6:c.1388_1389del:p.V464Sfs*11
	chr17_60663137_C_CA	1	PPM1D	NM_003620	PPM1D:NM_003620:exon6:c.1404dupA:p.D470Rfs*6	D470Rfs*6	exonic	frameshift insertion	PPM1D:NM_003620:exon6:c.1404dupA:p.D470Rfs*6
	chr17_60663148_G_T	1	PPM1D	NM_003620	PPM1D:NM_003620:exon6:c.G1414T:p.E472X	E472X	exonic	stopgain	PPM1D:NM_003620:exon6:c.G1414T:p.E472X
	chr17_60663150_AC_A	1	PPM1D	NM_003620	PPM1D:NM_003620:exon6:c.1417delC:p.P473Hfs*10	P473Hfs*10	exonic	frameshift deletion	PPM1D:NM_003620:exon6:c.1417delC:p.P473Hfs*10
	chr17_60663169_GC_G	1	PPM1D	NM_003620	PPM1D:NM_003620:exon6:c.1436delC:p.A479Vfs*4	A479Vfs*4	exonic	frameshift deletion	PPM1D:NM_003620:exon6:c.1436delC:p.A479Vfs*4
	chr17_60663171_TA_T	1	PPM1D	NM_003620	PPM1D:NM_003620:exon6:c.1438delA:p.A481Pfs*2	A481Pfs*2	exonic	frameshift deletion	PPM1D:NM_003620:exon6:c.1438delA:p.A481Pfs*2
	chr17_60663182_C_CT	1	PPM1D	NM_003620	PPM1D:NM_003620:exon6:c.1449dupT:p.L484Ffs*5	L484Ffs*5	exonic	frameshift insertion	PPM1D:NM_003620:exon6:c.1449dupT:p.L484Ffs*5
	chr17_60663185_T_A	1	PPM1D	NM_003620	PPM1D:NM_003620:exon6:c.T1451A:p.L484X	L484X	exonic	stopgain	PPM1D:NM_003620:exon6:c.T1451A:p.L484X
	chr17_60663185_T_G	1	PPM1D	NM_003620	PPM1D:NM_003620:exon6:c.T1451G:p.L484X	L484X	exonic	stopgain	PPM1D:NM_003620:exon6:c.T1451G:p.L484X
	chr17_60663262_CA_C	1	PPM1D	NM_003620	PPM1D:NM_003620:exon6:c.1529delA:p.N512Ifs*2	N512Ifs*2	exonic	frameshift deletion	PPM1D:NM_003620:exon6:c.1529delA:p.N512Ifs*2
	chr17_60663262_C_T	1	PPM1D	NM_003620	PPM1D:NM_003620:exon6:c.C1528T:p.Q510X	Q510X	exonic	stopgain	PPM1D:NM_003620:exon6:c.C1528T:p.Q510X
	chr17_60663292_C_CA	1	PPM1D	NM_003620	PPM1D:NM_003620:exon6:c.1559dupA:p.M521Nfs*7	M521Nfs*7	exonic	frameshift insertion	PPM1D:NM_003620:exon6:c.1559dupA:p.M521Nfs*7
	chr17_60663324_TC_T	1	PPM1D	NM_003620	PPM1D:NM_003620:exon6:c.1591delC:p.P531Qfs*8	P531Qfs*8	exonic	frameshift deletion	PPM1D:NM_003620:exon6:c.1591delC:p.P531Qfs*8
	chr17_60663347_T_A	1	PPM1D	NM_003620	PPM1D:NM_003620:exon6:c.T1613A:p.L538X	L538X	exonic	stopgain	PPM1D:NM_003620:exon6:c.T1613A:p.L538X
	chr17_60663361_TC_T	1	PPM1D	NM_003620	PPM1D:NM_003620:exon6:c.1628delC:p.S543Lfs*4	S543Lfs*4	exonic	frameshift deletion	PPM1D:NM_003620:exon6:c.1628delC:p.S543Lfs*4
	chr17_60663448_C_T	1	PPM1D	NM_003620	PPM1D:NM_003620:exon6:c.C1714T:p.R572X	R572X	exonic	stopgain	PPM1D:NM_003620:exon6:c.C1714T:p.R572X
	chr17_60663463_AAACTC_A	1	PPM1D	NM_003620	PPM1D:NM_003620:exon6:c.1730_1734del:p.K577Nfs*7	K577Nfs*7	exonic	frameshift deletion	PPM1D:NM_003620:exon6:c.1730_1734del:p.K577Nfs*7
	chr17_60663475_C_T	1	PPM1D	NM_003620	PPM1D:NM_003620:exon6:c.C1741T:p.R581X	R581X	exonic	stopgain	PPM1D:NM_003620:exon6:c.C1741T:p.R581X
	chr17_7669672_CTTTTTGGACTTCA_C	1	TP53	NM_001126112	TP53:NM_001126112:exon11:c.1106_1118del:p.L369Rfs*49	L369Rfs*49	exonic	frameshift deletion	TP53:NM_001126115:exon7:c.710_722del:p.L237Rfs*49,TP53:NM_001276697:exon7:c.629_641del:p.L210Rfs*49,TP53:NM_001126118:exon10:c.989_1001del:p.L330Rfs*49,TP53:NM_000546:exon11:c.1106_1118del:p.L369Rfs*49,TP53:NM_001126112:exon11:c.1106_1118del:p.L369Rfs*49,TP53:NM_001276760:exon11:c.989_1001del:p.L330Rfs*49,TP53:NM_001276761:exon11:c.989_1001del:p.L330Rfs*49
	chr17_76736877_G_C	1	SRSF2	NM_003016	SRSF2:NM_003016:exon1:c.C284G:p.P95R	P95R	exonic	nonsynonymous SNV	SRSF2:NM_001195427:exon1:c.C284G:p.P95R,SRSF2:NM_003016:exon1:c.C284G:p.P95R
	chr17_7673700_C_T	1	TP53	NM_001126112	NM_000546:exon8:c.919+1G>A;NM_001276699:exon4:c.442+1G>A;NM_001276698:exon4:c.442+1G>A;NM_001126114:exon8:c.919+1G>A;NM_001126115:exon4:c.523+1G>A;NM_001126113:exon8:c.919+1G>A;NM_001276697:exon4:c.442+1G>A;NM_001276696:exon8:c.802+1G>A;NM_001276695:exon8:c.802+1G>A;NM_001276761:exon8:c.802+1G>A;NM_001276760:exon8:c.802+1G>A;NM_001126112:exon8:c.919+1G>A;NM_001126118:exon7:c.802+1G>A;NM_001126117:exon4:c.523+1G>A;NM_001126116:exon4:c.523+1G>A	nan	splicing	.	.
	chr17_76737031_A_G	1	SRSF2	NM_003016	SRSF2:NM_003016:exon1:c.T130C:p.Y44H	Y44H	exonic	nonsynonymous SNV	SRSF2:NM_001195427:exon1:c.T130C:p.Y44H,SRSF2:NM_003016:exon1:c.T130C:p.Y44H
	chr17_7673766_T_A	1	TP53	NM_001126112	TP53:NM_001126112:exon8:c.A854T:p.E285V	E285V	exonic	nonsynonymous SNV	TP53:NM_001126115:exon4:c.A458T:p.E153V,TP53:NM_001126116:exon4:c.A458T:p.E153V,TP53:NM_001126117:exon4:c.A458T:p.E153V,TP53:NM_001276697:exon4:c.A377T:p.E126V,TP53:NM_001276698:exon4:c.A377T:p.E126V,TP53:NM_001276699:exon4:c.A377T:p.E126V,TP53:NM_001126118:exon7:c.A737T:p.E246V,TP53:NM_000546:exon8:c.A854T:p.E285V,TP53:NM_001126112:exon8:c.A854T:p.E285V,TP53:NM_001126113:exon8:c.A854T:p.E285V,TP53:NM_001126114:exon8:c.A854T:p.E285V,TP53:NM_001276695:exon8:c.A737T:p.E246V,TP53:NM_001276696:exon8:c.A737T:p.E246V,TP53:NM_001276760:exon8:c.A737T:p.E246V,TP53:NM_001276761:exon8:c.A737T:p.E246V
	chr17_7674217_C_G	1	TP53	NM_001126112	TP53:NM_001126112:exon7:c.G746C:p.R249T	R249T	exonic	nonsynonymous SNV	TP53:NM_001126115:exon3:c.G350C:p.R117T,TP53:NM_001126116:exon3:c.G350C:p.R117T,TP53:NM_001126117:exon3:c.G350C:p.R117T,TP53:NM_001276697:exon3:c.G269C:p.R90T,TP53:NM_001276698:exon3:c.G269C:p.R90T,TP53:NM_001276699:exon3:c.G269C:p.R90T,TP53:NM_001126118:exon6:c.G629C:p.R210T,TP53:NM_000546:exon7:c.G746C:p.R249T,TP53:NM_001126112:exon7:c.G746C:p.R249T,TP53:NM_001126113:exon7:c.G746C:p.R249T,TP53:NM_001126114:exon7:c.G746C:p.R249T,TP53:NM_001276695:exon7:c.G629C:p.R210T,TP53:NM_001276696:exon7:c.G629C:p.R210T,TP53:NM_001276760:exon7:c.G629C:p.R210T,TP53:NM_001276761:exon7:c.G629C:p.R210T
	chr17_7674221_G_A	1	TP53	NM_001126112	TP53:NM_001126112:exon7:c.C742T:p.R248W	R248W	exonic	nonsynonymous SNV	TP53:NM_001126115:exon3:c.C346T:p.R116W,TP53:NM_001126116:exon3:c.C346T:p.R116W,TP53:NM_001126117:exon3:c.C346T:p.R116W,TP53:NM_001276697:exon3:c.C265T:p.R89W,TP53:NM_001276698:exon3:c.C265T:p.R89W,TP53:NM_001276699:exon3:c.C265T:p.R89W,TP53:NM_001126118:exon6:c.C625T:p.R209W,TP53:NM_000546:exon7:c.C742T:p.R248W,TP53:NM_001126112:exon7:c.C742T:p.R248W,TP53:NM_001126113:exon7:c.C742T:p.R248W,TP53:NM_001126114:exon7:c.C742T:p.R248W,TP53:NM_001276695:exon7:c.C625T:p.R209W,TP53:NM_001276696:exon7:c.C625T:p.R209W,TP53:NM_001276760:exon7:c.C625T:p.R209W,TP53:NM_001276761:exon7:c.C625T:p.R209W
	chr17_7674250_C_T	1	TP53	NM_001126112	TP53:NM_001126112:exon7:c.G713A:p.C238Y	C238Y	exonic	nonsynonymous SNV	TP53:NM_001126115:exon3:c.G317A:p.C106Y,TP53:NM_001126116:exon3:c.G317A:p.C106Y,TP53:NM_001126117:exon3:c.G317A:p.C106Y,TP53:NM_001276697:exon3:c.G236A:p.C79Y,TP53:NM_001276698:exon3:c.G236A:p.C79Y,TP53:NM_001276699:exon3:c.G236A:p.C79Y,TP53:NM_001126118:exon6:c.G596A:p.C199Y,TP53:NM_000546:exon7:c.G713A:p.C238Y,TP53:NM_001126112:exon7:c.G713A:p.C238Y,TP53:NM_001126113:exon7:c.G713A:p.C238Y,TP53:NM_001126114:exon7:c.G713A:p.C238Y,TP53:NM_001276695:exon7:c.G596A:p.C199Y,TP53:NM_001276696:exon7:c.G596A:p.C199Y,TP53:NM_001276760:exon7:c.G596A:p.C199Y,TP53:NM_001276761:exon7:c.G596A:p.C199Y
	chr17_7674252_C_T	1	TP53	NM_001126112	TP53:NM_001126112:exon7:c.G711A:p.M237I	M237I	exonic	nonsynonymous SNV	TP53:NM_001126115:exon3:c.G315A:p.M105I,TP53:NM_001126116:exon3:c.G315A:p.M105I,TP53:NM_001126117:exon3:c.G315A:p.M105I,TP53:NM_001276697:exon3:c.G234A:p.M78I,TP53:NM_001276698:exon3:c.G234A:p.M78I,TP53:NM_001276699:exon3:c.G234A:p.M78I,TP53:NM_001126118:exon6:c.G594A:p.M198I,TP53:NM_000546:exon7:c.G711A:p.M237I,TP53:NM_001126112:exon7:c.G711A:p.M237I,TP53:NM_001126113:exon7:c.G711A:p.M237I,TP53:NM_001126114:exon7:c.G711A:p.M237I,TP53:NM_001276695:exon7:c.G594A:p.M198I,TP53:NM_001276696:exon7:c.G594A:p.M198I,TP53:NM_001276760:exon7:c.G594A:p.M198I,TP53:NM_001276761:exon7:c.G594A:p.M198I
	chr17_7674262_T_C	1	TP53	NM_001126112	TP53:NM_001126112:exon7:c.A701G:p.Y234C	Y234C	exonic	nonsynonymous SNV	TP53:NM_001126115:exon3:c.A305G:p.Y102C,TP53:NM_001126116:exon3:c.A305G:p.Y102C,TP53:NM_001126117:exon3:c.A305G:p.Y102C,TP53:NM_001276697:exon3:c.A224G:p.Y75C,TP53:NM_001276698:exon3:c.A224G:p.Y75C,TP53:NM_001276699:exon3:c.A224G:p.Y75C,TP53:NM_001126118:exon6:c.A584G:p.Y195C,TP53:NM_000546:exon7:c.A701G:p.Y234C,TP53:NM_001126112:exon7:c.A701G:p.Y234C,TP53:NM_001126113:exon7:c.A701G:p.Y234C,TP53:NM_001126114:exon7:c.A701G:p.Y234C,TP53:NM_001276695:exon7:c.A584G:p.Y195C,TP53:NM_001276696:exon7:c.A584G:p.Y195C,TP53:NM_001276760:exon7:c.A584G:p.Y195C,TP53:NM_001276761:exon7:c.A584G:p.Y195C
	chr17_7674903_TTC_T	1	TP53	NM_001126112	TP53:NM_001126112:exon6:c.626_627del:p.R209Kfs*6	R209Kfs*6	exonic	frameshift deletion	TP53:NM_001126115:exon2:c.230_231del:p.R77Kfs*6,TP53:NM_001126116:exon2:c.230_231del:p.R77Kfs*6,TP53:NM_001126117:exon2:c.230_231del:p.R77Kfs*6,TP53:NM_001276697:exon2:c.149_150del:p.R50Kfs*6,TP53:NM_001276698:exon2:c.149_150del:p.R50Kfs*6,TP53:NM_001276699:exon2:c.149_150del:p.R50Kfs*6,TP53:NM_001126118:exon5:c.509_510del:p.R170Kfs*6,TP53:NM_000546:exon6:c.626_627del:p.R209Kfs*6,TP53:NM_001126112:exon6:c.626_627del:p.R209Kfs*6,TP53:NM_001126113:exon6:c.626_627del:p.R209Kfs*6,TP53:NM_001126114:exon6:c.626_627del:p.R209Kfs*6,TP53:NM_001276695:exon6:c.509_510del:p.R170Kfs*6,TP53:NM_001276696:exon6:c.509_510del:p.R170Kfs*6,TP53:NM_001276760:exon6:c.509_510del:p.R170Kfs*6,TP53:NM_001276761:exon6:c.509_510del:p.R170Kfs*6
	chr17_7674924_C_T	1	TP53	NM_001126112	TP53:NM_001126112:exon6:c.G607A:p.V203M	V203M	exonic	nonsynonymous SNV	TP53:NM_001126115:exon2:c.G211A:p.V71M,TP53:NM_001126116:exon2:c.G211A:p.V71M,TP53:NM_001126117:exon2:c.G211A:p.V71M,TP53:NM_001276697:exon2:c.G130A:p.V44M,TP53:NM_001276698:exon2:c.G130A:p.V44M,TP53:NM_001276699:exon2:c.G130A:p.V44M,TP53:NM_001126118:exon5:c.G490A:p.V164M,TP53:NM_000546:exon6:c.G607A:p.V203M,TP53:NM_001126112:exon6:c.G607A:p.V203M,TP53:NM_001126113:exon6:c.G607A:p.V203M,TP53:NM_001126114:exon6:c.G607A:p.V203M,TP53:NM_001276695:exon6:c.G490A:p.V164M,TP53:NM_001276696:exon6:c.G490A:p.V164M,TP53:NM_001276760:exon6:c.G490A:p.V164M,TP53:NM_001276761:exon6:c.G490A:p.V164M
	chr17_7674945_G_A	1	TP53	NM_001126112	TP53:NM_001126112:exon6:c.C586T:p.R196X	R196X	exonic	stopgain	TP53:NM_001126115:exon2:c.C190T:p.R64X,TP53:NM_001126116:exon2:c.C190T:p.R64X,TP53:NM_001126117:exon2:c.C190T:p.R64X,TP53:NM_001276697:exon2:c.C109T:p.R37X,TP53:NM_001276698:exon2:c.C109T:p.R37X,TP53:NM_001276699:exon2:c.C109T:p.R37X,TP53:NM_001126118:exon5:c.C469T:p.R157X,TP53:NM_000546:exon6:c.C586T:p.R196X,TP53:NM_001126112:exon6:c.C586T:p.R196X,TP53:NM_001126113:exon6:c.C586T:p.R196X,TP53:NM_001126114:exon6:c.C586T:p.R196X,TP53:NM_001276695:exon6:c.C469T:p.R157X,TP53:NM_001276696:exon6:c.C469T:p.R157X,TP53:NM_001276760:exon6:c.C469T:p.R157X,TP53:NM_001276761:exon6:c.C469T:p.R157X
	chr17_7674947_A_G	1	TP53	NM_001126112	TP53:NM_001126112:exon6:c.T584C:p.I195T	I195T	exonic	nonsynonymous SNV	TP53:NM_001126115:exon2:c.T188C:p.I63T,TP53:NM_001126116:exon2:c.T188C:p.I63T,TP53:NM_001126117:exon2:c.T188C:p.I63T,TP53:NM_001276697:exon2:c.T107C:p.I36T,TP53:NM_001276698:exon2:c.T107C:p.I36T,TP53:NM_001276699:exon2:c.T107C:p.I36T,TP53:NM_001126118:exon5:c.T467C:p.I156T,TP53:NM_000546:exon6:c.T584C:p.I195T,TP53:NM_001126112:exon6:c.T584C:p.I195T,TP53:NM_001126113:exon6:c.T584C:p.I195T,TP53:NM_001126114:exon6:c.T584C:p.I195T,TP53:NM_001276695:exon6:c.T467C:p.I156T,TP53:NM_001276696:exon6:c.T467C:p.I156T,TP53:NM_001276760:exon6:c.T467C:p.I156T,TP53:NM_001276761:exon6:c.T467C:p.I156T
	chr17_7675082_G_A	1	TP53	NM_001126112	TP53:NM_001126112:exon5:c.C530T:p.P177L	P177L	exonic	nonsynonymous SNV	TP53:NM_001126115:exon1:c.C134T:p.P45L,TP53:NM_001126116:exon1:c.C134T:p.P45L,TP53:NM_001126117:exon1:c.C134T:p.P45L,TP53:NM_001276697:exon1:c.C53T:p.P18L,TP53:NM_001276698:exon1:c.C53T:p.P18L,TP53:NM_001276699:exon1:c.C53T:p.P18L,TP53:NM_001126118:exon4:c.C413T:p.P138L,TP53:NM_000546:exon5:c.C530T:p.P177L,TP53:NM_001126112:exon5:c.C530T:p.P177L,TP53:NM_001126113:exon5:c.C530T:p.P177L,TP53:NM_001126114:exon5:c.C530T:p.P177L,TP53:NM_001276695:exon5:c.C413T:p.P138L,TP53:NM_001276696:exon5:c.C413T:p.P138L,TP53:NM_001276760:exon5:c.C413T:p.P138L,TP53:NM_001276761:exon5:c.C413T:p.P138L
	chr17_7675082_G_C	1	TP53	NM_001126112	TP53:NM_001126112:exon5:c.C530G:p.P177R	P177R	exonic	nonsynonymous SNV	TP53:NM_001126115:exon1:c.C134G:p.P45R,TP53:NM_001126116:exon1:c.C134G:p.P45R,TP53:NM_001126117:exon1:c.C134G:p.P45R,TP53:NM_001276697:exon1:c.C53G:p.P18R,TP53:NM_001276698:exon1:c.C53G:p.P18R,TP53:NM_001276699:exon1:c.C53G:p.P18R,TP53:NM_001126118:exon4:c.C413G:p.P138R,TP53:NM_000546:exon5:c.C530G:p.P177R,TP53:NM_001126112:exon5:c.C530G:p.P177R,TP53:NM_001126113:exon5:c.C530G:p.P177R,TP53:NM_001126114:exon5:c.C530G:p.P177R,TP53:NM_001276695:exon5:c.C413G:p.P138R,TP53:NM_001276696:exon5:c.C413G:p.P138R,TP53:NM_001276760:exon5:c.C413G:p.P138R,TP53:NM_001276761:exon5:c.C413G:p.P138R
	chr17_7675086_A_T	1	TP53	NM_001126112	TP53:NM_001126112:exon5:c.T526A:p.C176S	C176S	exonic	nonsynonymous SNV	TP53:NM_001126115:exon1:c.T130A:p.C44S,TP53:NM_001126116:exon1:c.T130A:p.C44S,TP53:NM_001126117:exon1:c.T130A:p.C44S,TP53:NM_001276697:exon1:c.T49A:p.C17S,TP53:NM_001276698:exon1:c.T49A:p.C17S,TP53:NM_001276699:exon1:c.T49A:p.C17S,TP53:NM_001126118:exon4:c.T409A:p.C137S,TP53:NM_000546:exon5:c.T526A:p.C176S,TP53:NM_001126112:exon5:c.T526A:p.C176S,TP53:NM_001126113:exon5:c.T526A:p.C176S,TP53:NM_001126114:exon5:c.T526A:p.C176S,TP53:NM_001276695:exon5:c.T409A:p.C137S,TP53:NM_001276696:exon5:c.T409A:p.C137S,TP53:NM_001276760:exon5:c.T409A:p.C137S,TP53:NM_001276761:exon5:c.T409A:p.C137S
	chr17_7675139_C_A	1	TP53	NM_001126112	TP53:NM_001126112:exon5:c.G473T:p.R158L	R158L	exonic	nonsynonymous SNV	TP53:NM_001126115:exon1:c.G77T:p.R26L,TP53:NM_001126116:exon1:c.G77T:p.R26L,TP53:NM_001126117:exon1:c.G77T:p.R26L,TP53:NM_001126118:exon4:c.G356T:p.R119L,TP53:NM_000546:exon5:c.G473T:p.R158L,TP53:NM_001126112:exon5:c.G473T:p.R158L,TP53:NM_001126113:exon5:c.G473T:p.R158L,TP53:NM_001126114:exon5:c.G473T:p.R158L,TP53:NM_001276695:exon5:c.G356T:p.R119L,TP53:NM_001276696:exon5:c.G356T:p.R119L,TP53:NM_001276760:exon5:c.G356T:p.R119L,TP53:NM_001276761:exon5:c.G356T:p.R119L
	chr17_7675206_G_A	1	TP53	NM_001126112	TP53:NM_001126112:exon5:c.C406T:p.Q136X	Q136X	exonic	stopgain	TP53:NM_001126115:exon1:c.C10T:p.Q4X,TP53:NM_001126116:exon1:c.C10T:p.Q4X,TP53:NM_001126117:exon1:c.C10T:p.Q4X,TP53:NM_001126118:exon4:c.C289T:p.Q97X,TP53:NM_000546:exon5:c.C406T:p.Q136X,TP53:NM_001126112:exon5:c.C406T:p.Q136X,TP53:NM_001126113:exon5:c.C406T:p.Q136X,TP53:NM_001126114:exon5:c.C406T:p.Q136X,TP53:NM_001276695:exon5:c.C289T:p.Q97X,TP53:NM_001276696:exon5:c.C289T:p.Q97X,TP53:NM_001276760:exon5:c.C289T:p.Q97X,TP53:NM_001276761:exon5:c.C289T:p.Q97X
	chr17_7675208_C_T	1	TP53	NM_001126112	TP53:NM_001126112:exon5:c.G404A:p.C135Y	C135Y	exonic	nonsynonymous SNV	TP53:NM_001126115:exon1:c.G8A:p.C3Y,TP53:NM_001126116:exon1:c.G8A:p.C3Y,TP53:NM_001126117:exon1:c.G8A:p.C3Y,TP53:NM_001126118:exon4:c.G287A:p.C96Y,TP53:NM_000546:exon5:c.G404A:p.C135Y,TP53:NM_001126112:exon5:c.G404A:p.C135Y,TP53:NM_001126113:exon5:c.G404A:p.C135Y,TP53:NM_001126114:exon5:c.G404A:p.C135Y,TP53:NM_001276695:exon5:c.G287A:p.C96Y,TP53:NM_001276696:exon5:c.G287A:p.C96Y,TP53:NM_001276760:exon5:c.G287A:p.C96Y,TP53:NM_001276761:exon5:c.G287A:p.C96Y
	chr17_7675992_A_C	1	TP53	NM_001126112	NM_000546:exon4:c.375+2T>G;NM_001126114:exon4:c.375+2T>G;NM_001126113:exon4:c.375+2T>G;NM_001276696:exon4:c.258+2T>G;NM_001276695:exon4:c.258+2T>G;NM_001276761:exon4:c.258+2T>G;NM_001276760:exon4:c.258+2T>G;NM_001126112:exon4:c.375+2T>G;NM_001126118:exon3:c.258+2T>G	nan	splicing	.	.
	chr17_7676096_C_T	1	TP53	NM_001126112	TP53:NM_001126112:exon4:c.G273A:p.W91X	W91X	exonic	stopgain	TP53:NM_001126118:exon3:c.G156A:p.W52X,TP53:NM_000546:exon4:c.G273A:p.W91X,TP53:NM_001126112:exon4:c.G273A:p.W91X,TP53:NM_001126113:exon4:c.G273A:p.W91X,TP53:NM_001126114:exon4:c.G273A:p.W91X,TP53:NM_001276695:exon4:c.G156A:p.W52X,TP53:NM_001276696:exon4:c.G156A:p.W52X,TP53:NM_001276760:exon4:c.G156A:p.W52X,TP53:NM_001276761:exon4:c.G156A:p.W52X
	chr17_7676123_CG_C	1	TP53	NM_001126112	TP53:NM_001126112:exon4:c.245delC:p.P82Rfs*41	P82Rfs*41	exonic	frameshift deletion	TP53:NM_001126118:exon3:c.128delC:p.P43Rfs*41,TP53:NM_000546:exon4:c.245delC:p.P82Rfs*41,TP53:NM_001126112:exon4:c.245delC:p.P82Rfs*41,TP53:NM_001126113:exon4:c.245delC:p.P82Rfs*41,TP53:NM_001126114:exon4:c.245delC:p.P82Rfs*41,TP53:NM_001276695:exon4:c.128delC:p.P43Rfs*41,TP53:NM_001276696:exon4:c.128delC:p.P43Rfs*41,TP53:NM_001276760:exon4:c.128delC:p.P43Rfs*41,TP53:NM_001276761:exon4:c.128delC:p.P43Rfs*41
	chr18_44951948_G_A	1	SETBP1	NM_015559	SETBP1:NM_015559:exon4:c.G2608A:p.G870S	G870S	exonic	nonsynonymous SNV	SETBP1:NM_015559:exon4:c.G2608A:p.G870S
	chr1_114716123_C_T	1	NRAS	NM_002524	NRAS:NM_002524:exon2:c.G38A:p.G13D	G13D	exonic	nonsynonymous SNV	NRAS:NM_002524:exon2:c.G38A:p.G13D
	chr1_114716127_C_G	1	NRAS	NM_002524	NRAS:NM_002524:exon2:c.G34C:p.G12R	G12R	exonic	nonsynonymous SNV	NRAS:NM_002524:exon2:c.G34C:p.G12R
	chr1_1815788_C_A	1	GNB1	NM_002074	GNB1:NM_002074:exon5:c.G171T:p.K57N	K57N	exonic	nonsynonymous SNV	GNB1:NM_001282539:exon4:c.G171T:p.K57N,GNB1:NM_002074:exon5:c.G171T:p.K57N
	chr1_43349338_G_T	1	MPL	NM_005373	MPL:NM_005373:exon10:c.G1544T:p.W515L	W515L	exonic	nonsynonymous SNV	MPL:NM_005373:exon10:c.G1544T:p.W515L
	chr20_32433284_GC_G	1	ASXL1	NM_015338	ASXL1:NM_015338:exon11:c.1087delC:p.L363Wfs*3	L363Wfs*3	exonic	frameshift deletion	ASXL1:NM_001363734:exon10:c.904delC:p.L302Wfs*3,ASXL1:NM_015338:exon11:c.1087delC:p.L363Wfs*3
	chr20_32433315_C_T	1	ASXL1	NM_015338	ASXL1:NM_015338:exon11:c.C1117T:p.Q373X	Q373X	exonic	stopgain	ASXL1:NM_001363734:exon10:c.C934T:p.Q312X,ASXL1:NM_015338:exon11:c.C1117T:p.Q373X
	chr20_32433330_G_T	1	ASXL1	NM_015338	ASXL1:NM_015338:exon11:c.G1132T:p.E378X	E378X	exonic	stopgain	ASXL1:NM_001363734:exon10:c.G949T:p.E317X,ASXL1:NM_015338:exon11:c.G1132T:p.E378X
	chr20_32433408_C_T	1	ASXL1	NM_015338	ASXL1:NM_015338:exon11:c.C1210T:p.R404X	R404X	exonic	stopgain	ASXL1:NM_001363734:exon10:c.C1027T:p.R343X,ASXL1:NM_015338:exon11:c.C1210T:p.R404X
	chr20_32433434_TCGGCC_T	1	ASXL1	NM_015338	ASXL1:NM_015338:exon11:c.1237_1241del:p.P414Sfs*22	P414Sfs*22	exonic	frameshift deletion	ASXL1:NM_001363734:exon10:c.1054_1058del:p.P353Sfs*22,ASXL1:NM_015338:exon11:c.1237_1241del:p.P414Sfs*22
	chr20_32433473_C_CA	1	ASXL1	NM_015338	ASXL1:NM_015338:exon11:c.1276dupA:p.Q428Tfs*10	Q428Tfs*10	exonic	frameshift insertion	ASXL1:NM_001363734:exon10:c.1093dupA:p.Q367Tfs*10,ASXL1:NM_015338:exon11:c.1276dupA:p.Q428Tfs*10
	chr20_32433474_A_T	1	ASXL1	NM_015338	ASXL1:NM_015338:exon11:c.A1276T:p.K426X	K426X	exonic	stopgain	ASXL1:NM_001363734:exon10:c.A1093T:p.K365X,ASXL1:NM_015338:exon11:c.A1276T:p.K426X
	chr20_32433480_C_T	1	ASXL1	NM_015338	ASXL1:NM_015338:exon11:c.C1282T:p.Q428X	Q428X	exonic	stopgain	ASXL1:NM_001363734:exon10:c.C1099T:p.Q367X,ASXL1:NM_015338:exon11:c.C1282T:p.Q428X
	chr20_32433616_CACCCG_C	1	ASXL1	NM_015338	ASXL1:NM_015338:exon11:c.1419_1423del:p.D475Gfs*8	D475Gfs*8	exonic	frameshift deletion	ASXL1:NM_001363734:exon10:c.1236_1240del:p.D414Gfs*8,ASXL1:NM_015338:exon11:c.1419_1423del:p.D475Gfs*8
	chr20_32433631_GTC_G	1	ASXL1	NM_015338	ASXL1:NM_015338:exon11:c.1434_1435del:p.P479Rfs*5	P479Rfs*5	exonic	frameshift deletion	ASXL1:NM_001363734:exon10:c.1251_1252del:p.P418Rfs*5,ASXL1:NM_015338:exon11:c.1434_1435del:p.P479Rfs*5
	chr20_32433669_C_T	1	ASXL1	NM_015338	ASXL1:NM_015338:exon11:c.C1471T:p.Q491X	Q491X	exonic	stopgain	ASXL1:NM_001363734:exon10:c.C1288T:p.Q430X,ASXL1:NM_015338:exon11:c.C1471T:p.Q491X
	chr20_32433739_CTG_C	1	ASXL1	NM_015338	ASXL1:NM_015338:exon11:c.1542_1543del:p.V515Gfs*13	V515Gfs*13	exonic	frameshift deletion	ASXL1:NM_001363734:exon10:c.1359_1360del:p.V454Gfs*13,ASXL1:NM_015338:exon11:c.1542_1543del:p.V515Gfs*13
	chr20_32433816_CCCCGGCTTGAAGATCGT_C	1	ASXL1	NM_015338	ASXL1:NM_015338:exon11:c.1619_1635del:p.R541Vfs*4	R541Vfs*4	exonic	frameshift deletion	ASXL1:NM_001363734:exon10:c.1436_1452del:p.R480Vfs*4,ASXL1:NM_015338:exon11:c.1619_1635del:p.R541Vfs*4
	chr20_32434430_A_T	1	ASXL1	NM_015338	NM_015338:exon12:c.1720-2A>T;NM_001363734:exon11:c.1537-2A>T	nan	splicing	.	.
	chr20_32434461_G_A	1	ASXL1	NM_015338	ASXL1:NM_015338:exon12:c.G1749A:p.W583X	W583X	exonic	stopgain	ASXL1:NM_001363734:exon11:c.G1566A:p.W522X,ASXL1:NM_015338:exon12:c.G1749A:p.W583X
	chr20_32434474_C_T	1	ASXL1	NM_015338	ASXL1:NM_015338:exon12:c.C1762T:p.Q588X	Q588X	exonic	stopgain	ASXL1:NM_001363734:exon11:c.C1579T:p.Q527X,ASXL1:NM_015338:exon12:c.C1762T:p.Q588X
	chr20_32434481_C_CT	1	ASXL1	NM_015338	ASXL1:NM_015338:exon12:c.1770dupT:p.Y591Lfs*28	Y591Lfs*28	exonic	frameshift insertion	ASXL1:NM_001363734:exon11:c.1587dupT:p.Y530Lfs*28,ASXL1:NM_015338:exon12:c.1770dupT:p.Y591Lfs*28
	chr20_32434629_TGCCATCGGAGG_T	1	ASXL1	NM_015338	ASXL1:NM_015338:exon12:c.1918_1928del:p.A640Gfs*14	A640Gfs*14	exonic	frameshift deletion	ASXL1:NM_001363734:exon11:c.1735_1745del:p.A579Gfs*14,ASXL1:NM_015338:exon12:c.1918_1928del:p.A640Gfs*14
	chr20_32434635_CGGAGG_C	1	ASXL1	NM_015338	ASXL1:NM_015338:exon12:c.1924_1928del:p.G644Wfs*12	G644Wfs*12	exonic	frameshift deletion	ASXL1:NM_001363734:exon11:c.1741_1745del:p.G583Wfs*12,ASXL1:NM_015338:exon12:c.1924_1928del:p.G644Wfs*12
	chr20_32434636_G_T	1	ASXL1	NM_015338	ASXL1:NM_015338:exon12:c.G1924T:p.G642X	G642X	exonic	stopgain	ASXL1:NM_001363734:exon11:c.G1741T:p.G581X,ASXL1:NM_015338:exon12:c.G1924T:p.G642X
	chr20_32434646_G_GT	1	ASXL1	NM_015338	ASXL1:NM_015338:exon12:c.1935dupT:p.G646Wfs*12	G646Wfs*12	exonic	frameshift insertion	ASXL1:NM_001363734:exon11:c.1752dupT:p.G585Wfs*12,ASXL1:NM_015338:exon12:c.1935dupT:p.G646Wfs*12
	chr20_32434647_TG_T	1	ASXL1	NM_015338	ASXL1:NM_015338:exon12:c.1936delG:p.G646Afs*57	G646Afs*57	exonic	frameshift deletion	ASXL1:NM_001363734:exon11:c.1753delG:p.G585Afs*57,ASXL1:NM_015338:exon12:c.1936delG:p.G646Afs*57
	chr20_32434686_AGG_A	1	ASXL1	NM_015338	ASXL1:NM_015338:exon12:c.1975_1976del:p.G659Wfs*8	G659Wfs*8	exonic	frameshift deletion	ASXL1:NM_001363734:exon11:c.1792_1793del:p.G598Wfs*8,ASXL1:NM_015338:exon12:c.1975_1976del:p.G659Wfs*8
	chr20_32434769_AGT_A	1	ASXL1	NM_015338	ASXL1:NM_015338:exon12:c.2058_2059del:p.C687Yfs*30	C687Yfs*30	exonic	frameshift deletion	ASXL1:NM_001363734:exon11:c.1875_1876del:p.C626Yfs*30,ASXL1:NM_015338:exon12:c.2058_2059del:p.C687Yfs*30
	chr20_32434891_G_T	1	ASXL1	NM_015338	ASXL1:NM_015338:exon12:c.G2179T:p.E727X	E727X	exonic	stopgain	ASXL1:NM_001363734:exon11:c.G1996T:p.E666X,ASXL1:NM_015338:exon12:c.G2179T:p.E727X
	chr20_32434898_GC_G	1	ASXL1	NM_015338	ASXL1:NM_015338:exon12:c.2187delC:p.C730Afs*14	C730Afs*14	exonic	frameshift deletion	ASXL1:NM_001363734:exon11:c.2004delC:p.C669Afs*14,ASXL1:NM_015338:exon12:c.2187delC:p.C730Afs*14
	chr20_32434965_TG_T	1	ASXL1	NM_015338	ASXL1:NM_015338:exon12:c.2254delG:p.A752Lfs*20	A752Lfs*20	exonic	frameshift deletion	ASXL1:NM_001363734:exon11:c.2071delG:p.A691Lfs*20,ASXL1:NM_015338:exon12:c.2254delG:p.A752Lfs*20
	chr20_32434990_C_T	1	ASXL1	NM_015338	ASXL1:NM_015338:exon12:c.C2278T:p.Q760X	Q760X	exonic	stopgain	ASXL1:NM_001363734:exon11:c.C2095T:p.Q699X,ASXL1:NM_015338:exon12:c.C2278T:p.Q760X
	chr20_32435014_C_T	1	ASXL1	NM_015338	ASXL1:NM_015338:exon12:c.C2302T:p.Q768X	Q768X	exonic	stopgain	ASXL1:NM_001363734:exon11:c.C2119T:p.Q707X,ASXL1:NM_015338:exon12:c.C2302T:p.Q768X
	chr20_32435044_C_T	1	ASXL1	NM_015338	ASXL1:NM_015338:exon12:c.C2332T:p.Q778X	Q778X	exonic	stopgain	ASXL1:NM_001363734:exon11:c.C2149T:p.Q717X,ASXL1:NM_015338:exon12:c.C2332T:p.Q778X
	chr20_32435050_C_T	1	ASXL1	NM_015338	ASXL1:NM_015338:exon12:c.C2338T:p.Q780X	Q780X	exonic	stopgain	ASXL1:NM_001363734:exon11:c.C2155T:p.Q719X,ASXL1:NM_015338:exon12:c.C2338T:p.Q780X
	chr20_32435095_TC_T	1	ASXL1	NM_015338	ASXL1:NM_015338:exon12:c.2384delC:p.W796Gfs*22	W796Gfs*22	exonic	frameshift deletion	ASXL1:NM_001363734:exon11:c.2201delC:p.W735Gfs*22,ASXL1:NM_015338:exon12:c.2384delC:p.W796Gfs*22
	chr20_32435133_TC_T	1	ASXL1	NM_015338	ASXL1:NM_015338:exon12:c.2422delC:p.P808Lfs*10	P808Lfs*10	exonic	frameshift deletion	ASXL1:NM_001363734:exon11:c.2239delC:p.P747Lfs*10,ASXL1:NM_015338:exon12:c.2422delC:p.P808Lfs*10
	chr20_32435165_TGGGA_T	1	ASXL1	NM_015338	ASXL1:NM_015338:exon12:c.2454_2457del:p.G819Mfs*4	G819Mfs*4	exonic	frameshift deletion	ASXL1:NM_001363734:exon11:c.2271_2274del:p.G758Mfs*4,ASXL1:NM_015338:exon12:c.2454_2457del:p.G819Mfs*4
	chr20_32435180_T_A	1	ASXL1	NM_015338	ASXL1:NM_015338:exon12:c.T2468A:p.L823X	L823X	exonic	stopgain	ASXL1:NM_001363734:exon11:c.T2285A:p.L762X,ASXL1:NM_015338:exon12:c.T2468A:p.L823X
	chr20_32435242_A_AC	1	ASXL1	NM_015338	ASXL1:NM_015338:exon12:c.2531dupC:p.S846Qfs*5	S846Qfs*5	exonic	frameshift insertion	ASXL1:NM_001363734:exon11:c.2348dupC:p.S785Qfs*5,ASXL1:NM_015338:exon12:c.2531dupC:p.S846Qfs*5
	chr20_32435284_C_T	1	ASXL1	NM_015338	ASXL1:NM_015338:exon12:c.C2572T:p.Q858X	Q858X	exonic	stopgain	ASXL1:NM_001363734:exon11:c.C2389T:p.Q797X,ASXL1:NM_015338:exon12:c.C2572T:p.Q858X
	chr20_32435397_TTTGCATTGGATACCCA_T	1	ASXL1	NM_015338	ASXL1:NM_015338:exon12:c.2686_2701del:p.L896Sfs*7	L896Sfs*7	exonic	frameshift deletion	ASXL1:NM_001363734:exon11:c.2503_2518del:p.L835Sfs*7,ASXL1:NM_015338:exon12:c.2686_2701del:p.L896Sfs*7
	chr20_32435698_GGTGA_G	1	ASXL1	NM_015338	ASXL1:NM_015338:exon12:c.2987_2990del:p.E997Pfs*26	E997Pfs*26	exonic	frameshift deletion	ASXL1:NM_001363734:exon11:c.2804_2807del:p.E936Pfs*26,ASXL1:NM_015338:exon12:c.2987_2990del:p.E997Pfs*26
	chr20_32435899_C_T	1	ASXL1	NM_015338	ASXL1:NM_015338:exon12:c.C3187T:p.Q1063X	Q1063X	exonic	stopgain	ASXL1:NM_001363734:exon11:c.C3004T:p.Q1002X,ASXL1:NM_015338:exon12:c.C3187T:p.Q1063X
	chr20_32436955_C_T	1	ASXL1	NM_015338	ASXL1:NM_015338:exon12:c.C4243T:p.R1415X	R1415X	exonic	stopgain	ASXL1:NM_001363734:exon11:c.C4060T:p.R1354X,ASXL1:NM_015338:exon12:c.C4243T:p.R1415X
	chr21_34880643_G_A	1	RUNX1	NM_001001890	RUNX1:NM_001001890:exon2:c.C341T:p.S114L	S114L	exonic	nonsynonymous SNV	RUNX1:NM_001001890:exon2:c.C341T:p.S114L,RUNX1:NM_001122607:exon2:c.C341T:p.S114L,RUNX1:NM_001754:exon5:c.C422T:p.S141L
	chr21_43104346_G_A	1	U2AF1	.	.	S34F	exonic	nonsynonymous SNV	U2AF1:NM_001025203:exon2:c.C101T:p.S34F,U2AF1L5:NM_001320646:exon2:c.C101T:p.S34F,U2AF1L5:NM_001320648:exon2:c.C101T:p.S34F,U2AF1L5:NM_001320650:exon2:c.C16T:p.L6F,U2AF1:NM_006758:exon2:c.C101T:p.S34F
	chr22_41168863_CAGAGGTATG_C	1	EP300	NM_001429	EP300:NM_001429:exon25:c.4169_4172del:p.Q1390Rfs*19	Q1390Rfs*19	exonic	frameshift deletion	EP300:NM_001362843:exon24:c.4091_4094del:p.Q1364Rfs*19,EP300:NM_001429:exon25:c.4169_4172del:p.Q1390Rfs*19
	chr22_41169525_G_T	1	EP300	NM_001429	EP300:NM_001429:exon26:c.G4195T:p.D1399Y	D1399Y	exonic	nonsynonymous SNV	EP300:NM_001362843:exon25:c.G4117T:p.D1373Y,EP300:NM_001429:exon26:c.G4195T:p.D1399Y
	chr2_197401870_T_C	1	SF3B1	NM_012433	SF3B1:NM_012433:exon16:c.A2242G:p.K748E	K748E	exonic	nonsynonymous SNV	SF3B1:NM_012433:exon16:c.A2242G:p.K748E
	chr2_197401882_C_G	1	SF3B1	NM_012433	SF3B1:NM_012433:exon16:c.G2230C:p.A744P	A744P	exonic	nonsynonymous SNV	SF3B1:NM_012433:exon16:c.G2230C:p.A744P
	chr2_197402637_T_G	1	SF3B1	NM_012433	SF3B1:NM_012433:exon14:c.A1996C:p.K666Q	K666Q	exonic	nonsynonymous SNV	SF3B1:NM_012433:exon14:c.A1996C:p.K666Q
	chr2_197402645_G_A	1	SF3B1	NM_012433	SF3B1:NM_012433:exon14:c.C1988T:p.T663I	T663I	exonic	nonsynonymous SNV	SF3B1:NM_012433:exon14:c.C1988T:p.T663I
	chr2_197402647_G_C	1	SF3B1	NM_012433	SF3B1:NM_012433:exon14:c.C1986G:p.H662Q	H662Q	exonic	nonsynonymous SNV	SF3B1:NM_012433:exon14:c.C1986G:p.H662Q
	chr2_197402759_C_A	1	SF3B1	NM_012433	SF3B1:NM_012433:exon14:c.G1874T:p.R625L	R625L	exonic	nonsynonymous SNV	SF3B1:NM_012433:exon14:c.G1874T:p.R625L
	chr2_197402765_T_C	1	SF3B1	NM_012433	SF3B1:NM_012433:exon14:c.A1868G:p.Y623C	Y623C	exonic	nonsynonymous SNV	SF3B1:NM_012433:exon14:c.A1868G:p.Y623C
	chr2_197408078_G_A	1	SF3B1	NM_012433	SF3B1:NM_012433:exon9:c.C1159T:p.R387W	R387W	exonic	nonsynonymous SNV	SF3B1:NM_012433:exon9:c.C1159T:p.R387W
	chr2_208248388_C_T	1	IDH1	NM_005896	IDH1:NM_005896:exon4:c.G395A:p.R132H	R132H	exonic	nonsynonymous SNV	IDH1:NM_001282386:exon4:c.G395A:p.R132H,IDH1:NM_001282387:exon4:c.G395A:p.R132H,IDH1:NM_005896:exon4:c.G395A:p.R132H
	chr2_213147702_ACTTACTG_A	1	IKZF2	NM_016260	IKZF2:NM_016260:exon3:c.138_139del:p.T47Kfs*10	T47Kfs*10	exonic	frameshift deletion	IKZF2:NM_001371274:exon3:c.138_139del:p.T47Kfs*10,IKZF2:NM_001371275:exon3:c.138_139del:p.T47Kfs*10,IKZF2:NM_001371276:exon3:c.138_139del:p.T47Kfs*10,IKZF2:NM_016260:exon3:c.138_139del:p.T47Kfs*10,IKZF2:NM_001079526:exon4:c.138_139del:p.T47Kfs*10
	chr2_25234286_C_T	1	DNMT3A	NM_022552	DNMT3A:NM_022552:exon23:c.G2732A:p.C911Y	C911Y	exonic	nonsynonymous SNV	DNMT3A:NM_001320893:exon18:c.G2276A:p.C759Y,DNMT3A:NM_153759:exon19:c.G2165A:p.C722Y,DNMT3A:NM_022552:exon23:c.G2732A:p.C911Y,DNMT3A:NM_175629:exon23:c.G2732A:p.C911Y
	chr2_25234292_A_G	1	DNMT3A	NM_022552	DNMT3A:NM_022552:exon23:c.T2726C:p.F909S	F909S	exonic	nonsynonymous SNV	DNMT3A:NM_001320893:exon18:c.T2270C:p.F757S,DNMT3A:NM_153759:exon19:c.T2159C:p.F720S,DNMT3A:NM_022552:exon23:c.T2726C:p.F909S,DNMT3A:NM_175629:exon23:c.T2726C:p.F909S
	chr2_25234293_A_G	1	DNMT3A	NM_022552	DNMT3A:NM_022552:exon23:c.T2725C:p.F909L	F909L	exonic	nonsynonymous SNV	DNMT3A:NM_001320893:exon18:c.T2269C:p.F757L,DNMT3A:NM_153759:exon19:c.T2158C:p.F720L,DNMT3A:NM_022552:exon23:c.T2725C:p.F909L,DNMT3A:NM_175629:exon23:c.T2725C:p.F909L
	chr2_25234295_TACTCCTTC_T	1	DNMT3A	NM_022552	DNMT3A:NM_022552:exon23:c.2715_2722del:p.K906Ffs*12	K906Ffs*12	exonic	frameshift deletion	DNMT3A:NM_001320893:exon18:c.2259_2266del:p.K754Ffs*12,DNMT3A:NM_153759:exon19:c.2148_2155del:p.K717Ffs*12,DNMT3A:NM_022552:exon23:c.2715_2722del:p.K906Ffs*12,DNMT3A:NM_175629:exon23:c.2715_2722del:p.K906Ffs*12
	chr2_25234295_T_G	1	DNMT3A	NM_022552	DNMT3A:NM_022552:exon23:c.A2723C:p.Y908S	Y908S	exonic	nonsynonymous SNV	DNMT3A:NM_001320893:exon18:c.A2267C:p.Y756S,DNMT3A:NM_153759:exon19:c.A2156C:p.Y719S,DNMT3A:NM_022552:exon23:c.A2723C:p.Y908S,DNMT3A:NM_175629:exon23:c.A2723C:p.Y908S
	chr2_25234296_A_T	1	DNMT3A	NM_022552	DNMT3A:NM_022552:exon23:c.T2722A:p.Y908N	Y908N	exonic	nonsynonymous SNV	DNMT3A:NM_001320893:exon18:c.T2266A:p.Y756N,DNMT3A:NM_153759:exon19:c.T2155A:p.Y719N,DNMT3A:NM_022552:exon23:c.T2722A:p.Y908N,DNMT3A:NM_175629:exon23:c.T2722A:p.Y908N
	chr2_25234300_C_G	1	DNMT3A	NM_022552	DNMT3A:NM_022552:exon23:c.G2718C:p.K906N	K906N	exonic	nonsynonymous SNV	DNMT3A:NM_001320893:exon18:c.G2262C:p.K754N,DNMT3A:NM_153759:exon19:c.G2151C:p.K717N,DNMT3A:NM_022552:exon23:c.G2718C:p.K906N,DNMT3A:NM_175629:exon23:c.G2718C:p.K906N
	chr2_25234304_A_G	1	DNMT3A	NM_022552	DNMT3A:NM_022552:exon23:c.T2714C:p.L905P	L905P	exonic	nonsynonymous SNV	DNMT3A:NM_001320893:exon18:c.T2258C:p.L753P,DNMT3A:NM_153759:exon19:c.T2147C:p.L716P,DNMT3A:NM_022552:exon23:c.T2714C:p.L905P,DNMT3A:NM_175629:exon23:c.T2714C:p.L905P
	chr2_25234311_CG_C	1	DNMT3A	NM_022552	DNMT3A:NM_022552:exon23:c.2706delC:p.F902Lfs*4	F902Lfs*4	exonic	frameshift deletion	DNMT3A:NM_001320893:exon18:c.2250delC:p.F750Lfs*4,DNMT3A:NM_153759:exon19:c.2139delC:p.F713Lfs*4,DNMT3A:NM_022552:exon23:c.2706delC:p.F902Lfs*4,DNMT3A:NM_175629:exon23:c.2706delC:p.F902Lfs*4
	chr2_25234311_C_G	1	DNMT3A	NM_022552	DNMT3A:NM_022552:exon23:c.G2707C:p.A903P	A903P	exonic	nonsynonymous SNV	DNMT3A:NM_001320893:exon18:c.G2251C:p.A751P,DNMT3A:NM_153759:exon19:c.G2140C:p.A714P,DNMT3A:NM_022552:exon23:c.G2707C:p.A903P,DNMT3A:NM_175629:exon23:c.G2707C:p.A903P
	chr2_25234317_G_C	1	DNMT3A	NM_022552	DNMT3A:NM_022552:exon23:c.C2701G:p.L901V	L901V	exonic	nonsynonymous SNV	DNMT3A:NM_001320893:exon18:c.C2245G:p.L749V,DNMT3A:NM_153759:exon19:c.C2134G:p.L712V,DNMT3A:NM_022552:exon23:c.C2701G:p.L901V,DNMT3A:NM_175629:exon23:c.C2701G:p.L901V
	chr2_25234323_G_A	1	DNMT3A	NM_022552	DNMT3A:NM_022552:exon23:c.C2695T:p.R899C	R899C	exonic	nonsynonymous SNV	DNMT3A:NM_001320893:exon18:c.C2239T:p.R747C,DNMT3A:NM_153759:exon19:c.C2128T:p.R710C,DNMT3A:NM_022552:exon23:c.C2695T:p.R899C,DNMT3A:NM_175629:exon23:c.C2695T:p.R899C
	chr2_25234325_A_C	1	DNMT3A	NM_022552	DNMT3A:NM_022552:exon23:c.T2693G:p.I898S	I898S	exonic	nonsynonymous SNV	DNMT3A:NM_001320893:exon18:c.T2237G:p.I746S,DNMT3A:NM_153759:exon19:c.T2126G:p.I709S,DNMT3A:NM_022552:exon23:c.T2693G:p.I898S,DNMT3A:NM_175629:exon23:c.T2693G:p.I898S
	chr2_25234361_TG_T	1	DNMT3A	NM_022552	DNMT3A:NM_022552:exon23:c.2656delC:p.Q886Rfs*20	Q886Rfs*20	exonic	frameshift deletion	DNMT3A:NM_001320893:exon18:c.2200delC:p.Q734Rfs*20,DNMT3A:NM_153759:exon19:c.2089delC:p.Q697Rfs*20,DNMT3A:NM_022552:exon23:c.2656delC:p.Q886Rfs*20,DNMT3A:NM_175629:exon23:c.2656delC:p.Q886Rfs*20
	chr2_25234362_G_A	1	DNMT3A	NM_022552	DNMT3A:NM_022552:exon23:c.C2656T:p.Q886X	Q886X	exonic	stopgain	DNMT3A:NM_001320893:exon18:c.C2200T:p.Q734X,DNMT3A:NM_153759:exon19:c.C2089T:p.Q697X,DNMT3A:NM_022552:exon23:c.C2656T:p.Q886X,DNMT3A:NM_175629:exon23:c.C2656T:p.Q886X
	chr2_25234421_C_T	1	DNMT3A	NM_022552	NM_175629:exon23:c.2598-1G>A;NM_153759:exon19:c.2031-1G>A;NM_022552:exon23:c.2598-1G>A;NM_001320893:exon18:c.2142-1G>A	nan	splicing	.	.
	chr2_25235706_C_T	1	DNMT3A	NM_022552	NM_175629:exon22:c.2597+1G>A;NM_153759:exon18:c.2030+1G>A;NM_022552:exon22:c.2597+1G>A;NM_001320893:exon17:c.2141+1G>A	nan	splicing	.	.
	chr2_25235726_A_AT	1	DNMT3A	NM_022552	DNMT3A:NM_022552:exon22:c.2577dupA:p.W860Mfs*4	W860Mfs*4	exonic	frameshift insertion	DNMT3A:NM_001320893:exon17:c.2121dupA:p.W708Mfs*4,DNMT3A:NM_153759:exon18:c.2010dupA:p.W671Mfs*4,DNMT3A:NM_022552:exon22:c.2577dupA:p.W860Mfs*4,DNMT3A:NM_175629:exon22:c.2577dupA:p.W860Mfs*4
	chr2_25235780_G_A	1	DNMT3A	NM_022552	DNMT3A:NM_022552:exon22:c.C2524T:p.Q842X	Q842X	exonic	stopgain	DNMT3A:NM_001320893:exon17:c.C2068T:p.Q690X,DNMT3A:NM_153759:exon18:c.C1957T:p.Q653X,DNMT3A:NM_022552:exon22:c.C2524T:p.Q842X,DNMT3A:NM_175629:exon22:c.C2524T:p.Q842X
	chr2_25235814_CA_C	1	DNMT3A	NM_022552	DNMT3A:NM_022552:exon22:c.2489delT:p.V830Gfs*11	V830Gfs*11	exonic	frameshift deletion	DNMT3A:NM_001320893:exon17:c.2033delT:p.V678Gfs*11,DNMT3A:NM_153759:exon18:c.1922delT:p.V641Gfs*11,DNMT3A:NM_022552:exon22:c.2489delT:p.V830Gfs*11,DNMT3A:NM_175629:exon22:c.2489delT:p.V830Gfs*11
	chr2_25235822_TGAACTAGATGA_T	1	DNMT3A	NM_022552	DNMT3A:NM_022552:exon22:c.2479_2481del:p.F827del	F827del	exonic	nonframeshift deletion	DNMT3A:NM_001320893:exon17:c.2023_2025del:p.F675del,DNMT3A:NM_153759:exon18:c.1912_1914del:p.F638del,DNMT3A:NM_022552:exon22:c.2479_2481del:p.F827del,DNMT3A:NM_175629:exon22:c.2479_2481del:p.F827del
	chr2_25236935_C_A	1	DNMT3A	NM_022552	NM_175629:exon21:c.2478+1G>T;NM_153759:exon17:c.1911+1G>T;NM_022552:exon21:c.2478+1G>T;NM_001320893:exon16:c.2022+1G>T	nan	splicing	.	.
	chr2_25236937_T_C	1	DNMT3A	NM_022552	DNMT3A:NM_022552:exon21:c.A2477G:p.K826R	K826R	exonic	nonsynonymous SNV	DNMT3A:NM_001320893:exon16:c.A2021G:p.K674R,DNMT3A:NM_153759:exon17:c.A1910G:p.K637R,DNMT3A:NM_022552:exon21:c.A2477G:p.K826R,DNMT3A:NM_175629:exon21:c.A2477G:p.K826R
	chr2_25236955_T_C	1	DNMT3A	NM_022552	DNMT3A:NM_022552:exon21:c.A2459G:p.E820G	E820G	exonic	nonsynonymous SNV	DNMT3A:NM_001320893:exon16:c.A2003G:p.E668G,DNMT3A:NM_153759:exon17:c.A1892G:p.E631G,DNMT3A:NM_022552:exon21:c.A2459G:p.E820G,DNMT3A:NM_175629:exon21:c.A2459G:p.E820G
	chr2_25236961_C_T	1	DNMT3A	NM_022552	DNMT3A:NM_022552:exon21:c.G2453A:p.C818Y	C818Y	exonic	nonsynonymous SNV	DNMT3A:NM_001320893:exon16:c.G1997A:p.C666Y,DNMT3A:NM_153759:exon17:c.G1886A:p.C629Y,DNMT3A:NM_022552:exon21:c.G2453A:p.C818Y,DNMT3A:NM_175629:exon21:c.G2453A:p.C818Y
	chr2_25236967_T_C	1	DNMT3A	NM_022552	DNMT3A:NM_022552:exon21:c.A2447G:p.Q816R	Q816R	exonic	nonsynonymous SNV	DNMT3A:NM_001320893:exon16:c.A1991G:p.Q664R,DNMT3A:NM_153759:exon17:c.A1880G:p.Q627R,DNMT3A:NM_022552:exon21:c.A2447G:p.Q816R,DNMT3A:NM_175629:exon21:c.A2447G:p.Q816R
	chr2_25236967_T_G	1	DNMT3A	NM_022552	DNMT3A:NM_022552:exon21:c.A2447C:p.Q816P	Q816P	exonic	nonsynonymous SNV	DNMT3A:NM_001320893:exon16:c.A1991C:p.Q664P,DNMT3A:NM_153759:exon17:c.A1880C:p.Q627P,DNMT3A:NM_022552:exon21:c.A2447C:p.Q816P,DNMT3A:NM_175629:exon21:c.A2447C:p.Q816P
	chr2_25237004_GC_G	1	DNMT3A	NM_022552	DNMT3A:NM_022552:exon21:c.2409delG:p.R803Sfs*7	R803Sfs*7	exonic	frameshift deletion	DNMT3A:NM_001320893:exon16:c.1953delG:p.R651Sfs*7,DNMT3A:NM_153759:exon17:c.1842delG:p.R614Sfs*7,DNMT3A:NM_022552:exon21:c.2409delG:p.R803Sfs*7,DNMT3A:NM_175629:exon21:c.2409delG:p.R803Sfs*7
	chr2_25237006_C_T	1	DNMT3A	NM_022552	NM_175629:exon21:c.2409-1G>A;NM_153759:exon17:c.1842-1G>A;NM_022552:exon21:c.2409-1G>A;NM_001320893:exon16:c.1953-1G>A	nan	splicing	.	.
	chr2_25239128_AC_A	1	DNMT3A	NM_022552	NM_175629:exon20:c.2408+1G>-;NM_153759:exon16:c.1841+1G>-;NM_022552:exon20:c.2408+1G>-;NM_001320893:exon15:c.1952+1G>-	nan	splicing	.	.
	chr2_25239128_A_G	1	DNMT3A	NM_022552	NM_175629:exon20:c.2408+2T>C;NM_153759:exon16:c.1841+2T>C;NM_022552:exon20:c.2408+2T>C;NM_001320893:exon15:c.1952+2T>C	nan	splicing	.	.
	chr2_25239129_C_T	1	DNMT3A	NM_022552	NM_175629:exon20:c.2408+1G>A;NM_153759:exon16:c.1841+1G>A;NM_022552:exon20:c.2408+1G>A;NM_001320893:exon15:c.1952+1G>A	nan	splicing	.	.
	chr2_25239130_C_T	1	DNMT3A	NM_022552	DNMT3A:NM_022552:exon20:c.G2408A:p.R803K	R803K	exonic	nonsynonymous SNV	DNMT3A:NM_001320893:exon15:c.G1952A:p.R651K,DNMT3A:NM_153759:exon16:c.G1841A:p.R614K,DNMT3A:NM_022552:exon20:c.G2408A:p.R803K,DNMT3A:NM_175629:exon20:c.G2408A:p.R803K
	chr2_25239134_TC_T	1	DNMT3A	NM_022552	DNMT3A:NM_022552:exon20:c.2403delG:p.M801Ifs*9	M801Ifs*9	exonic	frameshift deletion	DNMT3A:NM_001320893:exon15:c.1947delG:p.M649Ifs*9,DNMT3A:NM_153759:exon16:c.1836delG:p.M612Ifs*9,DNMT3A:NM_022552:exon20:c.2403delG:p.M801Ifs*9,DNMT3A:NM_175629:exon20:c.2403delG:p.M801Ifs*9
	chr2_25239142_G_C	1	DNMT3A	NM_022552	DNMT3A:NM_022552:exon20:c.C2396G:p.P799R	P799R	exonic	nonsynonymous SNV	DNMT3A:NM_001320893:exon15:c.C1940G:p.P647R,DNMT3A:NM_153759:exon16:c.C1829G:p.P610R,DNMT3A:NM_022552:exon20:c.C2396G:p.P799R,DNMT3A:NM_175629:exon20:c.C2396G:p.P799R
	chr2_25239143_G_T	1	DNMT3A	NM_022552	DNMT3A:NM_022552:exon20:c.C2395A:p.P799T	P799T	exonic	nonsynonymous SNV	DNMT3A:NM_001320893:exon15:c.C1939A:p.P647T,DNMT3A:NM_153759:exon16:c.C1828A:p.P610T,DNMT3A:NM_022552:exon20:c.C2395A:p.P799T,DNMT3A:NM_175629:exon20:c.C2395A:p.P799T
	chr2_25239152_C_A	1	DNMT3A	NM_022552	DNMT3A:NM_022552:exon20:c.G2386T:p.G796C	G796C	exonic	nonsynonymous SNV	DNMT3A:NM_001320893:exon15:c.G1930T:p.G644C,DNMT3A:NM_153759:exon16:c.G1819T:p.G607C,DNMT3A:NM_022552:exon20:c.G2386T:p.G796C,DNMT3A:NM_175629:exon20:c.G2386T:p.G796C
	chr2_25239155_A_C	1	DNMT3A	NM_022552	DNMT3A:NM_022552:exon20:c.T2383G:p.W795G	W795G	exonic	nonsynonymous SNV	DNMT3A:NM_001320893:exon15:c.T1927G:p.W643G,DNMT3A:NM_153759:exon16:c.T1816G:p.W606G,DNMT3A:NM_022552:exon20:c.T2383G:p.W795G,DNMT3A:NM_175629:exon20:c.T2383G:p.W795G
	chr2_25239155_A_G	1	DNMT3A	NM_022552	DNMT3A:NM_022552:exon20:c.T2383C:p.W795R	W795R	exonic	nonsynonymous SNV	DNMT3A:NM_001320893:exon15:c.T1927C:p.W643R,DNMT3A:NM_153759:exon16:c.T1816C:p.W606R,DNMT3A:NM_022552:exon20:c.T2383C:p.W795R,DNMT3A:NM_175629:exon20:c.T2383C:p.W795R
	chr2_25239155_A_T	1	DNMT3A	NM_022552	DNMT3A:NM_022552:exon20:c.T2383A:p.W795R	W795R	exonic	nonsynonymous SNV	DNMT3A:NM_001320893:exon15:c.T1927A:p.W643R,DNMT3A:NM_153759:exon16:c.T1816A:p.W606R,DNMT3A:NM_022552:exon20:c.T2383A:p.W795R,DNMT3A:NM_175629:exon20:c.T2383A:p.W795R
	chr2_25239170_TG_T	1	DNMT3A	NM_022552	DNMT3A:NM_022552:exon20:c.2367delC:p.H789Qfs*13	H789Qfs*13	exonic	frameshift deletion	DNMT3A:NM_001320893:exon15:c.1911delC:p.H637Qfs*13,DNMT3A:NM_153759:exon16:c.1800delC:p.H600Qfs*13,DNMT3A:NM_022552:exon20:c.2367delC:p.H789Qfs*13,DNMT3A:NM_175629:exon20:c.2367delC:p.H789Qfs*13
	chr2_25239197_CA_C	1	DNMT3A	NM_022552	DNMT3A:NM_022552:exon20:c.2340delT:p.I780Mfs*22	I780Mfs*22	exonic	frameshift deletion	DNMT3A:NM_001320893:exon15:c.1884delT:p.I628Mfs*22,DNMT3A:NM_153759:exon16:c.1773delT:p.I591Mfs*22,DNMT3A:NM_022552:exon20:c.2340delT:p.I780Mfs*22,DNMT3A:NM_175629:exon20:c.2340delT:p.I780Mfs*22
	chr2_25239216_C_T	1	DNMT3A	NM_022552	NM_175629:exon20:c.2323-1G>A;NM_153759:exon16:c.1756-1G>A;NM_022552:exon20:c.2323-1G>A;NM_001320893:exon15:c.1867-1G>A	nan	splicing	.	.
	chr2_25239217_T_C	1	DNMT3A	NM_022552	NM_175629:exon20:c.2323-2A>G;NM_153759:exon16:c.1756-2A>G;NM_022552:exon20:c.2323-2A>G;NM_001320893:exon15:c.1867-2A>G	nan	splicing	.	.
	chr2_25240295_GCTATACCTC_G	1	DNMT3A	NM_022552	DNMT3A:NM_022552:exon19:c.2320_2322del:p.E774del	E774del	exonic	nonframeshift deletion	DNMT3A:NM_001320893:exon14:c.1864_1866del:p.E622del,DNMT3A:NM_153759:exon15:c.1753_1755del:p.E585del,DNMT3A:NM_022552:exon19:c.2320_2322del:p.E774del,DNMT3A:NM_175629:exon19:c.2320_2322del:p.E774del
	chr2_25240298_ATACCTCGAG_A	1	DNMT3A	NM_022552	DNMT3A:NM_022552:exon19:c.2317_2322del:p.L773_E774del	L773_E774del	exonic	nonframeshift deletion	DNMT3A:NM_001320893:exon14:c.1861_1866del:p.L621_E622del,DNMT3A:NM_153759:exon15:c.1750_1755del:p.L584_E585del,DNMT3A:NM_022552:exon19:c.2317_2322del:p.L773_E774del,DNMT3A:NM_175629:exon19:c.2317_2322del:p.L773_E774del
	chr2_25240303_T_C	1	DNMT3A	NM_022552	DNMT3A:NM_022552:exon19:c.A2321G:p.E774G	E774G	exonic	nonsynonymous SNV	DNMT3A:NM_001320893:exon14:c.A1865G:p.E622G,DNMT3A:NM_153759:exon15:c.A1754G:p.E585G,DNMT3A:NM_022552:exon19:c.A2321G:p.E774G,DNMT3A:NM_175629:exon19:c.A2321G:p.E774G
	chr2_25240304_C_A	1	DNMT3A	NM_022552	DNMT3A:NM_022552:exon19:c.G2320T:p.E774X	E774X	exonic	stopgain	DNMT3A:NM_001320893:exon14:c.G1864T:p.E622X,DNMT3A:NM_153759:exon15:c.G1753T:p.E585X,DNMT3A:NM_022552:exon19:c.G2320T:p.E774X,DNMT3A:NM_175629:exon19:c.G2320T:p.E774X
	chr2_25240305_GAGA_G	1	DNMT3A	NM_022552	DNMT3A:NM_022552:exon19:c.2316_2318del:p.L773del	L773del	exonic	nonframeshift deletion	DNMT3A:NM_001320893:exon14:c.1860_1862del:p.L621del,DNMT3A:NM_153759:exon15:c.1749_1751del:p.L584del,DNMT3A:NM_022552:exon19:c.2316_2318del:p.L773del,DNMT3A:NM_175629:exon19:c.2316_2318del:p.L773del
	chr2_25240312_C_G	1	DNMT3A	NM_022552	DNMT3A:NM_022552:exon19:c.G2312C:p.R771P	R771P	exonic	nonsynonymous SNV	DNMT3A:NM_001320893:exon14:c.G1856C:p.R619P,DNMT3A:NM_153759:exon15:c.G1745C:p.R582P,DNMT3A:NM_022552:exon19:c.G2312C:p.R771P,DNMT3A:NM_175629:exon19:c.G2312C:p.R771P
	chr2_25240316_A_G	1	DNMT3A	NM_022552	DNMT3A:NM_022552:exon19:c.T2308C:p.S770P	S770P	exonic	nonsynonymous SNV	DNMT3A:NM_001320893:exon14:c.T1852C:p.S618P,DNMT3A:NM_153759:exon15:c.T1741C:p.S581P,DNMT3A:NM_022552:exon19:c.T2308C:p.S770P,DNMT3A:NM_175629:exon19:c.T2308C:p.S770P
	chr2_25240359_A_C	1	DNMT3A	NM_022552	DNMT3A:NM_022552:exon19:c.T2265G:p.F755L	F755L	exonic	nonsynonymous SNV	DNMT3A:NM_001320893:exon14:c.T1809G:p.F603L,DNMT3A:NM_153759:exon15:c.T1698G:p.F566L,DNMT3A:NM_022552:exon19:c.T2265G:p.F755L,DNMT3A:NM_175629:exon19:c.T2265G:p.F755L
	chr2_25240363_A_T	1	DNMT3A	NM_022552	DNMT3A:NM_022552:exon19:c.T2261A:p.L754H	L754H	exonic	nonsynonymous SNV	DNMT3A:NM_001320893:exon14:c.T1805A:p.L602H,DNMT3A:NM_153759:exon15:c.T1694A:p.L565H,DNMT3A:NM_022552:exon19:c.T2261A:p.L754H,DNMT3A:NM_175629:exon19:c.T2261A:p.L754H
	chr2_25240366_CAGA_C	1	DNMT3A	NM_022552	DNMT3A:NM_022552:exon19:c.2255_2257del:p.F752del	F752del	exonic	nonframeshift deletion	DNMT3A:NM_001320893:exon14:c.1799_1801del:p.F600del,DNMT3A:NM_153759:exon15:c.1688_1690del:p.F563del,DNMT3A:NM_022552:exon19:c.2255_2257del:p.F752del,DNMT3A:NM_175629:exon19:c.2255_2257del:p.F752del
	chr2_25240369_A_C	1	DNMT3A	NM_022552	DNMT3A:NM_022552:exon19:c.T2255G:p.F752C	F752C	exonic	nonsynonymous SNV	DNMT3A:NM_001320893:exon14:c.T1799G:p.F600C,DNMT3A:NM_153759:exon15:c.T1688G:p.F563C,DNMT3A:NM_022552:exon19:c.T2255G:p.F752C,DNMT3A:NM_175629:exon19:c.T2255G:p.F752C
	chr2_25240370_A_AT	1	DNMT3A	NM_022552	DNMT3A:NM_022552:exon19:c.2253_2254insA:p.F752Ifs*5	F752Ifs*5	exonic	frameshift insertion	DNMT3A:NM_001320893:exon14:c.1797_1798insA:p.F600Ifs*5,DNMT3A:NM_153759:exon15:c.1686_1687insA:p.F563Ifs*5,DNMT3A:NM_022552:exon19:c.2253_2254insA:p.F752Ifs*5,DNMT3A:NM_175629:exon19:c.2253_2254insA:p.F752Ifs*5
	chr2_25240397_GC_G	1	DNMT3A	NM_022552	DNMT3A:NM_022552:exon19:c.2226delG:p.K744Rfs*35	K744Rfs*35	exonic	frameshift deletion	DNMT3A:NM_001320893:exon14:c.1770delG:p.K592Rfs*35,DNMT3A:NM_153759:exon15:c.1659delG:p.K555Rfs*35,DNMT3A:NM_022552:exon19:c.2226delG:p.K744Rfs*35,DNMT3A:NM_175629:exon19:c.2226delG:p.K744Rfs*35
	chr2_25240397_G_A	1	DNMT3A	NM_022552	DNMT3A:NM_022552:exon19:c.C2227T:p.P743S	P743S	exonic	nonsynonymous SNV	DNMT3A:NM_001320893:exon14:c.C1771T:p.P591S,DNMT3A:NM_153759:exon15:c.C1660T:p.P554S,DNMT3A:NM_022552:exon19:c.C2227T:p.P743S,DNMT3A:NM_175629:exon19:c.C2227T:p.P743S
	chr2_25240403_C_CA	1	DNMT3A	NM_022552	DNMT3A:NM_022552:exon19:c.2220dupT:p.A741Cfs*8	A741Cfs*8	exonic	frameshift insertion	DNMT3A:NM_001320893:exon14:c.1764dupT:p.A589Cfs*8,DNMT3A:NM_153759:exon15:c.1653dupT:p.A552Cfs*8,DNMT3A:NM_022552:exon19:c.2220dupT:p.A741Cfs*8,DNMT3A:NM_175629:exon19:c.2220dupT:p.A741Cfs*8
	chr2_25240424_A_G	1	DNMT3A	NM_022552	DNMT3A:NM_022552:exon19:c.T2200C:p.F734L	F734L	exonic	nonsynonymous SNV	DNMT3A:NM_001320893:exon14:c.T1744C:p.F582L,DNMT3A:NM_153759:exon15:c.T1633C:p.F545L,DNMT3A:NM_022552:exon19:c.T2200C:p.F734L,DNMT3A:NM_175629:exon19:c.T2200C:p.F734L
	chr2_25240426_T_C	1	DNMT3A	NM_022552	DNMT3A:NM_022552:exon19:c.A2198G:p.E733G	E733G	exonic	nonsynonymous SNV	DNMT3A:NM_001320893:exon14:c.A1742G:p.E581G,DNMT3A:NM_153759:exon15:c.A1631G:p.E544G,DNMT3A:NM_022552:exon19:c.A2198G:p.E733G,DNMT3A:NM_175629:exon19:c.A2198G:p.E733G
	chr2_25240426_T_TC	1	DNMT3A	NM_022552	DNMT3A:NM_022552:exon19:c.2197dupG:p.E733Gfs*8	E733Gfs*8	exonic	frameshift insertion	DNMT3A:NM_001320893:exon14:c.1741dupG:p.E581Gfs*8,DNMT3A:NM_153759:exon15:c.1630dupG:p.E544Gfs*8,DNMT3A:NM_022552:exon19:c.2197dupG:p.E733Gfs*8,DNMT3A:NM_175629:exon19:c.2197dupG:p.E733Gfs*8
	chr2_25240428_A_C	1	DNMT3A	NM_022552	DNMT3A:NM_022552:exon19:c.T2196G:p.F732L	F732L	exonic	nonsynonymous SNV	DNMT3A:NM_001320893:exon14:c.T1740G:p.F580L,DNMT3A:NM_153759:exon15:c.T1629G:p.F543L,DNMT3A:NM_022552:exon19:c.T2196G:p.F732L,DNMT3A:NM_175629:exon19:c.T2196G:p.F732L
	chr2_25240430_A_G	1	DNMT3A	NM_022552	DNMT3A:NM_022552:exon19:c.T2194C:p.F732L	F732L	exonic	nonsynonymous SNV	DNMT3A:NM_001320893:exon14:c.T1738C:p.F580L,DNMT3A:NM_153759:exon15:c.T1627C:p.F543L,DNMT3A:NM_022552:exon19:c.T2194C:p.F732L,DNMT3A:NM_175629:exon19:c.T2194C:p.F732L
	chr2_25240436_GC_G	1	DNMT3A	NM_022552	DNMT3A:NM_022552:exon19:c.2187delG:p.L730Sfs*49	L730Sfs*49	exonic	frameshift deletion	DNMT3A:NM_001320893:exon14:c.1731delG:p.L578Sfs*49,DNMT3A:NM_153759:exon15:c.1620delG:p.L541Sfs*49,DNMT3A:NM_022552:exon19:c.2187delG:p.L730Sfs*49,DNMT3A:NM_175629:exon19:c.2187delG:p.L730Sfs*49
	chr2_25240438_C_A	1	DNMT3A	NM_022552	DNMT3A:NM_022552:exon19:c.G2186T:p.R729L	R729L	exonic	nonsynonymous SNV	DNMT3A:NM_001320893:exon14:c.G1730T:p.R577L,DNMT3A:NM_153759:exon15:c.G1619T:p.R540L,DNMT3A:NM_022552:exon19:c.G2186T:p.R729L,DNMT3A:NM_175629:exon19:c.G2186T:p.R729L
	chr2_25240439_G_A	1	DNMT3A	NM_022552	DNMT3A:NM_022552:exon19:c.C2185T:p.R729W	R729W	exonic	nonsynonymous SNV	DNMT3A:NM_001320893:exon14:c.C1729T:p.R577W,DNMT3A:NM_153759:exon15:c.C1618T:p.R540W,DNMT3A:NM_022552:exon19:c.C2185T:p.R729W,DNMT3A:NM_175629:exon19:c.C2185T:p.R729W
	chr2_25240439_G_C	1	DNMT3A	NM_022552	DNMT3A:NM_022552:exon19:c.C2185G:p.R729G	R729G	exonic	nonsynonymous SNV	DNMT3A:NM_001320893:exon14:c.C1729G:p.R577G,DNMT3A:NM_153759:exon15:c.C1618G:p.R540G,DNMT3A:NM_022552:exon19:c.C2185G:p.R729G,DNMT3A:NM_175629:exon19:c.C2185G:p.R729G
	chr2_25240451_C_G	1	DNMT3A	NM_022552	NM_175629:exon19:c.2174-1G>C;NM_153759:exon15:c.1607-1G>C;NM_022552:exon19:c.2174-1G>C;NM_001320893:exon14:c.1718-1G>C	nan	splicing	.	.
	chr2_25240451_C_T	1	DNMT3A	NM_022552	NM_175629:exon19:c.2174-1G>A;NM_153759:exon15:c.1607-1G>A;NM_022552:exon19:c.2174-1G>A;NM_001320893:exon14:c.1718-1G>A	nan	splicing	.	.
	chr2_25240648_C_T	1	DNMT3A	NM_022552	DNMT3A:NM_022552:exon18:c.G2165A:p.G722D	G722D	exonic	nonsynonymous SNV	DNMT3A:NM_001320893:exon13:c.G1709A:p.G570D,DNMT3A:NM_153759:exon14:c.G1598A:p.G533D,DNMT3A:NM_022552:exon18:c.G2165A:p.G722D,DNMT3A:NM_175629:exon18:c.G2165A:p.G722D
	chr2_25240654_C_T	1	DNMT3A	NM_022552	DNMT3A:NM_022552:exon18:c.G2159A:p.R720H	R720H	exonic	nonsynonymous SNV	DNMT3A:NM_001320893:exon13:c.G1703A:p.R568H,DNMT3A:NM_153759:exon14:c.G1592A:p.R531H,DNMT3A:NM_022552:exon18:c.G2159A:p.R720H,DNMT3A:NM_175629:exon18:c.G2159A:p.R720H
	chr2_25240655_G_A	1	DNMT3A	NM_022552	DNMT3A:NM_022552:exon18:c.C2158T:p.R720C	R720C	exonic	nonsynonymous SNV	DNMT3A:NM_001320893:exon13:c.C1702T:p.R568C,DNMT3A:NM_153759:exon14:c.C1591T:p.R531C,DNMT3A:NM_022552:exon18:c.C2158T:p.R720C,DNMT3A:NM_175629:exon18:c.C2158T:p.R720C
	chr2_25240655_G_C	1	DNMT3A	NM_022552	DNMT3A:NM_022552:exon18:c.C2158G:p.R720G	R720G	exonic	nonsynonymous SNV	DNMT3A:NM_001320893:exon13:c.C1702G:p.R568G,DNMT3A:NM_153759:exon14:c.C1591G:p.R531G,DNMT3A:NM_022552:exon18:c.C2158G:p.R720G,DNMT3A:NM_175629:exon18:c.C2158G:p.R720G
	chr2_25240660_G_A	1	DNMT3A	NM_022552	DNMT3A:NM_022552:exon18:c.C2153T:p.P718L	P718L	exonic	nonsynonymous SNV	DNMT3A:NM_001320893:exon13:c.C1697T:p.P566L,DNMT3A:NM_153759:exon14:c.C1586T:p.P529L,DNMT3A:NM_022552:exon18:c.C2153T:p.P718L,DNMT3A:NM_175629:exon18:c.C2153T:p.P718L
	chr2_25240663_T_A	1	DNMT3A	NM_022552	DNMT3A:NM_022552:exon18:c.A2150T:p.N717I	N717I	exonic	nonsynonymous SNV	DNMT3A:NM_001320893:exon13:c.A1694T:p.N565I,DNMT3A:NM_153759:exon14:c.A1583T:p.N528I,DNMT3A:NM_022552:exon18:c.A2150T:p.N717I,DNMT3A:NM_175629:exon18:c.A2150T:p.N717I
	chr2_25240667_C_A	1	DNMT3A	NM_022552	DNMT3A:NM_022552:exon18:c.G2146T:p.V716F	V716F	exonic	nonsynonymous SNV	DNMT3A:NM_001320893:exon13:c.G1690T:p.V564F,DNMT3A:NM_153759:exon14:c.G1579T:p.V527F,DNMT3A:NM_022552:exon18:c.G2146T:p.V716F,DNMT3A:NM_175629:exon18:c.G2146T:p.V716F
	chr2_25240667_C_T	1	DNMT3A	NM_022552	DNMT3A:NM_022552:exon18:c.G2146A:p.V716I	V716I	exonic	nonsynonymous SNV	DNMT3A:NM_001320893:exon13:c.G1690A:p.V564I,DNMT3A:NM_153759:exon14:c.G1579A:p.V527I,DNMT3A:NM_022552:exon18:c.G2146A:p.V716I,DNMT3A:NM_175629:exon18:c.G2146A:p.V716I
	chr2_25240690_CT_C	1	DNMT3A	NM_022552	DNMT3A:NM_022552:exon18:c.2122delA:p.S708Vfs*71	S708Vfs*71	exonic	frameshift deletion	DNMT3A:NM_001320893:exon13:c.1666delA:p.S556Vfs*71,DNMT3A:NM_153759:exon14:c.1555delA:p.S519Vfs*71,DNMT3A:NM_022552:exon18:c.2122delA:p.S708Vfs*71,DNMT3A:NM_175629:exon18:c.2122delA:p.S708Vfs*71
	chr2_25240690_C_A	1	DNMT3A	NM_022552	DNMT3A:NM_022552:exon18:c.G2123T:p.S708I	S708I	exonic	nonsynonymous SNV	DNMT3A:NM_001320893:exon13:c.G1667T:p.S556I,DNMT3A:NM_153759:exon14:c.G1556T:p.S519I,DNMT3A:NM_022552:exon18:c.G2123T:p.S708I,DNMT3A:NM_175629:exon18:c.G2123T:p.S708I
	chr2_25240692_GC_G	1	DNMT3A	NM_022552	DNMT3A:NM_022552:exon18:c.2120delG:p.G707Afs*72	G707Afs*72	exonic	frameshift deletion	DNMT3A:NM_001320893:exon13:c.1664delG:p.G555Afs*72,DNMT3A:NM_153759:exon14:c.1553delG:p.G518Afs*72,DNMT3A:NM_022552:exon18:c.2120delG:p.G707Afs*72,DNMT3A:NM_175629:exon18:c.2120delG:p.G707Afs*72
	chr2_25240696_C_T	1	DNMT3A	NM_022552	DNMT3A:NM_022552:exon18:c.G2117A:p.G706E	G706E	exonic	nonsynonymous SNV	DNMT3A:NM_001320893:exon13:c.G1661A:p.G554E,DNMT3A:NM_153759:exon14:c.G1550A:p.G517E,DNMT3A:NM_022552:exon18:c.G2117A:p.G706E,DNMT3A:NM_175629:exon18:c.G2117A:p.G706E
	chr2_25240697_C_T	1	DNMT3A	NM_022552	DNMT3A:NM_022552:exon18:c.G2116A:p.G706R	G706R	exonic	nonsynonymous SNV	DNMT3A:NM_001320893:exon13:c.G1660A:p.G554R,DNMT3A:NM_153759:exon14:c.G1549A:p.G517R,DNMT3A:NM_022552:exon18:c.G2116A:p.G706R,DNMT3A:NM_175629:exon18:c.G2116A:p.G706R
	chr2_25240709_C_A	1	DNMT3A	NM_022552	DNMT3A:NM_022552:exon18:c.G2104T:p.D702Y	D702Y	exonic	nonsynonymous SNV	DNMT3A:NM_001320893:exon13:c.G1648T:p.D550Y,DNMT3A:NM_153759:exon14:c.G1537T:p.D513Y,DNMT3A:NM_022552:exon18:c.G2104T:p.D702Y,DNMT3A:NM_175629:exon18:c.G2104T:p.D702Y
	chr2_25240712_A_C	1	DNMT3A	NM_022552	DNMT3A:NM_022552:exon18:c.T2101G:p.F701V	F701V	exonic	nonsynonymous SNV	DNMT3A:NM_001320893:exon13:c.T1645G:p.F549V,DNMT3A:NM_153759:exon14:c.T1534G:p.F512V,DNMT3A:NM_022552:exon18:c.T2101G:p.F701V,DNMT3A:NM_175629:exon18:c.T2101G:p.F701V
	chr2_25240713_TG_T	1	DNMT3A	NM_022552	DNMT3A:NM_022552:exon18:c.2099delC:p.P700Hfs*5	P700Hfs*5	exonic	frameshift deletion	DNMT3A:NM_001320893:exon13:c.1643delC:p.P548Hfs*5,DNMT3A:NM_153759:exon14:c.1532delC:p.P511Hfs*5,DNMT3A:NM_022552:exon18:c.2099delC:p.P700Hfs*5,DNMT3A:NM_175629:exon18:c.2099delC:p.P700Hfs*5
	chr2_25240715_G_T	1	DNMT3A	NM_022552	DNMT3A:NM_022552:exon18:c.C2098A:p.P700T	P700T	exonic	nonsynonymous SNV	DNMT3A:NM_001320893:exon13:c.C1642A:p.P548T,DNMT3A:NM_153759:exon14:c.C1531A:p.P511T,DNMT3A:NM_022552:exon18:c.C2098A:p.P700T,DNMT3A:NM_175629:exon18:c.C2098A:p.P700T
	chr2_25240728_GA_G	1	DNMT3A	NM_022552	DNMT3A:NM_022552:exon18:c.2084delT:p.I695Tfs*10	I695Tfs*10	exonic	frameshift deletion	DNMT3A:NM_001320893:exon13:c.1628delT:p.I543Tfs*10,DNMT3A:NM_153759:exon14:c.1517delT:p.I506Tfs*10,DNMT3A:NM_022552:exon18:c.2084delT:p.I695Tfs*10,DNMT3A:NM_175629:exon18:c.2084delT:p.I695Tfs*10
	chr2_25240732_T_C	1	DNMT3A	NM_022552	NM_175629:exon18:c.2083-2A>G;NM_153759:exon14:c.1516-2A>G;NM_022552:exon18:c.2083-2A>G;NM_001320893:exon13:c.1627-2A>G	nan	splicing	.	.
	chr2_25241561_C_T	1	DNMT3A	NM_022552	NM_175629:exon17:c.2082+1G>A;NM_153759:exon13:c.1515+1G>A;NM_022552:exon17:c.2082+1G>A;NM_001320893:exon12:c.1626+1G>A	nan	splicing	.	.
	chr2_25241573_T_G	1	DNMT3A	NM_022552	DNMT3A:NM_022552:exon17:c.A2071C:p.T691P	T691P	exonic	nonsynonymous SNV	DNMT3A:NM_001320893:exon12:c.A1615C:p.T539P,DNMT3A:NM_153759:exon13:c.A1504C:p.T502P,DNMT3A:NM_022552:exon17:c.A2071C:p.T691P,DNMT3A:NM_175629:exon17:c.A2071C:p.T691P
	chr2_25241575_A_C	1	DNMT3A	NM_022552	DNMT3A:NM_022552:exon17:c.T2069G:p.V690G	V690G	exonic	nonsynonymous SNV	DNMT3A:NM_001320893:exon12:c.T1613G:p.V538G,DNMT3A:NM_153759:exon13:c.T1502G:p.V501G,DNMT3A:NM_022552:exon17:c.T2069G:p.V690G,DNMT3A:NM_175629:exon17:c.T2069G:p.V690G
	chr2_25241579_TG_T	1	DNMT3A	NM_022552	DNMT3A:NM_022552:exon17:c.2064delC:p.S689Afs*16	S689Afs*16	exonic	frameshift deletion	DNMT3A:NM_001320893:exon12:c.1608delC:p.S537Afs*16,DNMT3A:NM_153759:exon13:c.1497delC:p.S500Afs*16,DNMT3A:NM_022552:exon17:c.2064delC:p.S689Afs*16,DNMT3A:NM_175629:exon17:c.2064delC:p.S689Afs*16
	chr2_25241581_C_A	1	DNMT3A	NM_022552	DNMT3A:NM_022552:exon17:c.G2063T:p.R688L	R688L	exonic	nonsynonymous SNV	DNMT3A:NM_001320893:exon12:c.G1607T:p.R536L,DNMT3A:NM_153759:exon13:c.G1496T:p.R499L,DNMT3A:NM_022552:exon17:c.G2063T:p.R688L,DNMT3A:NM_175629:exon17:c.G2063T:p.R688L
	chr2_25241581_C_G	1	DNMT3A	NM_022552	DNMT3A:NM_022552:exon17:c.G2063C:p.R688P	R688P	exonic	nonsynonymous SNV	DNMT3A:NM_001320893:exon12:c.G1607C:p.R536P,DNMT3A:NM_153759:exon13:c.G1496C:p.R499P,DNMT3A:NM_022552:exon17:c.G2063C:p.R688P,DNMT3A:NM_175629:exon17:c.G2063C:p.R688P
	chr2_25241582_G_A	1	DNMT3A	NM_022552	DNMT3A:NM_022552:exon17:c.C2062T:p.R688C	R688C	exonic	nonsynonymous SNV	DNMT3A:NM_001320893:exon12:c.C1606T:p.R536C,DNMT3A:NM_153759:exon13:c.C1495T:p.R499C,DNMT3A:NM_022552:exon17:c.C2062T:p.R688C,DNMT3A:NM_175629:exon17:c.C2062T:p.R688C
	chr2_25241582_G_T	1	DNMT3A	NM_022552	DNMT3A:NM_022552:exon17:c.C2062A:p.R688S	R688S	exonic	nonsynonymous SNV	DNMT3A:NM_001320893:exon12:c.C1606A:p.R536S,DNMT3A:NM_153759:exon13:c.C1495A:p.R499S,DNMT3A:NM_022552:exon17:c.C2062A:p.R688S,DNMT3A:NM_175629:exon17:c.C2062A:p.R688S
	chr2_25241585_C_G	1	DNMT3A	NM_022552	DNMT3A:NM_022552:exon17:c.G2059C:p.V687L	V687L	exonic	nonsynonymous SNV	DNMT3A:NM_001320893:exon12:c.G1603C:p.V535L,DNMT3A:NM_153759:exon13:c.G1492C:p.V498L,DNMT3A:NM_022552:exon17:c.G2059C:p.V687L,DNMT3A:NM_175629:exon17:c.G2059C:p.V687L
	chr2_25241587_T_A	1	DNMT3A	NM_022552	DNMT3A:NM_022552:exon17:c.A2057T:p.D686V	D686V	exonic	nonsynonymous SNV	DNMT3A:NM_001320893:exon12:c.A1601T:p.D534V,DNMT3A:NM_153759:exon13:c.A1490T:p.D497V,DNMT3A:NM_022552:exon17:c.A2057T:p.D686V,DNMT3A:NM_175629:exon17:c.A2057T:p.D686V
	chr2_25241587_T_G	1	DNMT3A	NM_022552	DNMT3A:NM_022552:exon17:c.A2057C:p.D686A	D686A	exonic	nonsynonymous SNV	DNMT3A:NM_001320893:exon12:c.A1601C:p.D534A,DNMT3A:NM_153759:exon13:c.A1490C:p.D497A,DNMT3A:NM_022552:exon17:c.A2057C:p.D686A,DNMT3A:NM_175629:exon17:c.A2057C:p.D686A
	chr2_25241588_C_A	1	DNMT3A	NM_022552	DNMT3A:NM_022552:exon17:c.G2056T:p.D686Y	D686Y	exonic	nonsynonymous SNV	DNMT3A:NM_001320893:exon12:c.G1600T:p.D534Y,DNMT3A:NM_153759:exon13:c.G1489T:p.D497Y,DNMT3A:NM_022552:exon17:c.G2056T:p.D686Y,DNMT3A:NM_175629:exon17:c.G2056T:p.D686Y
	chr2_25241591_C_A	1	DNMT3A	NM_022552	DNMT3A:NM_022552:exon17:c.G2053T:p.G685W	G685W	exonic	nonsynonymous SNV	DNMT3A:NM_001320893:exon12:c.G1597T:p.G533W,DNMT3A:NM_153759:exon13:c.G1486T:p.G496W,DNMT3A:NM_022552:exon17:c.G2053T:p.G685W,DNMT3A:NM_175629:exon17:c.G2053T:p.G685W
	chr2_25241591_C_G	1	DNMT3A	NM_022552	DNMT3A:NM_022552:exon17:c.G2053C:p.G685R	G685R	exonic	nonsynonymous SNV	DNMT3A:NM_001320893:exon12:c.G1597C:p.G533R,DNMT3A:NM_153759:exon13:c.G1486C:p.G496R,DNMT3A:NM_022552:exon17:c.G2053C:p.G685R,DNMT3A:NM_175629:exon17:c.G2053C:p.G685R
	chr2_25241591_C_T	1	DNMT3A	NM_022552	DNMT3A:NM_022552:exon17:c.G2053A:p.G685R	G685R	exonic	nonsynonymous SNV	DNMT3A:NM_001320893:exon12:c.G1597A:p.G533R,DNMT3A:NM_153759:exon13:c.G1486A:p.G496R,DNMT3A:NM_022552:exon17:c.G2053A:p.G685R,DNMT3A:NM_175629:exon17:c.G2053A:p.G685R
	chr2_25241594_C_A	1	DNMT3A	NM_022552	DNMT3A:NM_022552:exon17:c.G2050T:p.V684F	V684F	exonic	nonsynonymous SNV	DNMT3A:NM_001320893:exon12:c.G1594T:p.V532F,DNMT3A:NM_153759:exon13:c.G1483T:p.V495F,DNMT3A:NM_022552:exon17:c.G2050T:p.V684F,DNMT3A:NM_175629:exon17:c.G2050T:p.V684F
	chr2_25241595_G_T	1	DNMT3A	NM_022552	DNMT3A:NM_022552:exon17:c.C2049A:p.Y683X	Y683X	exonic	stopgain	DNMT3A:NM_001320893:exon12:c.C1593A:p.Y531X,DNMT3A:NM_153759:exon13:c.C1482A:p.Y494X,DNMT3A:NM_022552:exon17:c.C2049A:p.Y683X,DNMT3A:NM_175629:exon17:c.C2049A:p.Y683X
	chr2_25241597_A_T	1	DNMT3A	NM_022552	DNMT3A:NM_022552:exon17:c.T2047A:p.Y683N	Y683N	exonic	nonsynonymous SNV	DNMT3A:NM_001320893:exon12:c.T1591A:p.Y531N,DNMT3A:NM_153759:exon13:c.T1480A:p.Y494N,DNMT3A:NM_022552:exon17:c.T2047A:p.Y683N,DNMT3A:NM_175629:exon17:c.T2047A:p.Y683N
	chr2_25241599_A_C	1	DNMT3A	NM_022552	DNMT3A:NM_022552:exon17:c.T2045G:p.M682R	M682R	exonic	nonsynonymous SNV	DNMT3A:NM_001320893:exon12:c.T1589G:p.M530R,DNMT3A:NM_153759:exon13:c.T1478G:p.M493R,DNMT3A:NM_022552:exon17:c.T2045G:p.M682R,DNMT3A:NM_175629:exon17:c.T2045G:p.M682R
	chr2_25241600_TG_T	1	DNMT3A	NM_022552	DNMT3A:NM_022552:exon17:c.2043delC:p.M682Cfs*23	M682Cfs*23	exonic	frameshift deletion	DNMT3A:NM_001320893:exon12:c.1587delC:p.M530Cfs*23,DNMT3A:NM_153759:exon13:c.1476delC:p.M493Cfs*23,DNMT3A:NM_022552:exon17:c.2043delC:p.M682Cfs*23,DNMT3A:NM_175629:exon17:c.2043delC:p.M682Cfs*23
	chr2_25241601_GA_G	1	DNMT3A	NM_022552	DNMT3A:NM_022552:exon17:c.2042delT:p.I681Tfs*24	I681Tfs*24	exonic	frameshift deletion	DNMT3A:NM_001320893:exon12:c.1586delT:p.I529Tfs*24,DNMT3A:NM_153759:exon13:c.1475delT:p.I492Tfs*24,DNMT3A:NM_022552:exon17:c.2042delT:p.I681Tfs*24,DNMT3A:NM_175629:exon17:c.2042delT:p.I681Tfs*24
	chr2_25241615_GC_G	1	DNMT3A	NM_022552	DNMT3A:NM_022552:exon17:c.2028delG:p.H677Tfs*28	H677Tfs*28	exonic	frameshift deletion	DNMT3A:NM_001320893:exon12:c.1572delG:p.H525Tfs*28,DNMT3A:NM_153759:exon13:c.1461delG:p.H488Tfs*28,DNMT3A:NM_022552:exon17:c.2028delG:p.H677Tfs*28,DNMT3A:NM_175629:exon17:c.2028delG:p.H677Tfs*28
	chr2_25241616_C_CCG	1	DNMT3A	NM_022552	DNMT3A:NM_022552:exon17:c.2027_2028insCG:p.H677Gfs*29	H677Gfs*29	exonic	frameshift insertion	DNMT3A:NM_001320893:exon12:c.1571_1572insCG:p.H525Gfs*29,DNMT3A:NM_153759:exon13:c.1460_1461insCG:p.H488Gfs*29,DNMT3A:NM_022552:exon17:c.2027_2028insCG:p.H677Gfs*29,DNMT3A:NM_175629:exon17:c.2027_2028insCG:p.H677Gfs*29
	chr2_25241620_A_G	1	DNMT3A	NM_022552	DNMT3A:NM_022552:exon17:c.T2024C:p.V675A	V675A	exonic	nonsynonymous SNV	DNMT3A:NM_001320893:exon12:c.T1568C:p.V523A,DNMT3A:NM_153759:exon13:c.T1457C:p.V486A,DNMT3A:NM_022552:exon17:c.T2024C:p.V675A,DNMT3A:NM_175629:exon17:c.T2024C:p.V675A
	chr2_25241627_C_CCA	1	DNMT3A	NM_022552	DNMT3A:NM_022552:exon17:c.2016_2017insTG:p.G673Wfs*33	G673Wfs*33	exonic	frameshift insertion	DNMT3A:NM_001320893:exon12:c.1560_1561insTG:p.G521Wfs*33,DNMT3A:NM_153759:exon13:c.1449_1450insTG:p.G484Wfs*33,DNMT3A:NM_022552:exon17:c.2016_2017insTG:p.G673Wfs*33,DNMT3A:NM_175629:exon17:c.2016_2017insTG:p.G673Wfs*33
	chr2_25241636_T_TG	1	DNMT3A	NM_022552	DNMT3A:NM_022552:exon17:c.2007dupC:p.I670Hfs*43	I670Hfs*43	exonic	frameshift insertion	DNMT3A:NM_001320893:exon12:c.1551dupC:p.I518Hfs*43,DNMT3A:NM_153759:exon13:c.1440dupC:p.I481Hfs*43,DNMT3A:NM_022552:exon17:c.2007dupC:p.I670Hfs*43,DNMT3A:NM_175629:exon17:c.2007dupC:p.I670Hfs*43
	chr2_25241640_GT_G	1	DNMT3A	NM_022552	DNMT3A:NM_022552:exon17:c.2003delA:p.D668Afs*37	D668Afs*37	exonic	frameshift deletion	DNMT3A:NM_001320893:exon12:c.1547delA:p.D516Afs*37,DNMT3A:NM_153759:exon13:c.1436delA:p.D479Afs*37,DNMT3A:NM_022552:exon17:c.2003delA:p.D668Afs*37,DNMT3A:NM_175629:exon17:c.2003delA:p.D668Afs*37
	chr2_25241648_A_T	1	DNMT3A	NM_022552	DNMT3A:NM_022552:exon17:c.T1996A:p.C666S	C666S	exonic	nonsynonymous SNV	DNMT3A:NM_001320893:exon12:c.T1540A:p.C514S,DNMT3A:NM_153759:exon13:c.T1429A:p.C477S,DNMT3A:NM_022552:exon17:c.T1996A:p.C666S,DNMT3A:NM_175629:exon17:c.T1996A:p.C666S
	chr2_25241651_C_A	1	DNMT3A	NM_022552	DNMT3A:NM_022552:exon17:c.G1993T:p.V665L	V665L	exonic	nonsynonymous SNV	DNMT3A:NM_001320893:exon12:c.G1537T:p.V513L,DNMT3A:NM_153759:exon13:c.G1426T:p.V476L,DNMT3A:NM_022552:exon17:c.G1993T:p.V665L,DNMT3A:NM_175629:exon17:c.G1993T:p.V665L
	chr2_25241656_G_A	1	DNMT3A	NM_022552	DNMT3A:NM_022552:exon17:c.C1988T:p.S663L	S663L	exonic	nonsynonymous SNV	DNMT3A:NM_001320893:exon12:c.C1532T:p.S511L,DNMT3A:NM_153759:exon13:c.C1421T:p.S474L,DNMT3A:NM_022552:exon17:c.C1988T:p.S663L,DNMT3A:NM_175629:exon17:c.C1988T:p.S663L
	chr2_25241656_G_C	1	DNMT3A	NM_022552	DNMT3A:NM_022552:exon17:c.C1988G:p.S663W	S663W	exonic	nonsynonymous SNV	DNMT3A:NM_001320893:exon12:c.C1532G:p.S511W,DNMT3A:NM_153759:exon13:c.C1421G:p.S474W,DNMT3A:NM_022552:exon17:c.C1988G:p.S663W,DNMT3A:NM_175629:exon17:c.C1988G:p.S663W
	chr2_25241668_CG_C	1	DNMT3A	NM_022552	DNMT3A:NM_022552:exon17:c.1975delC:p.R659Afs*46	R659Afs*46	exonic	frameshift deletion	DNMT3A:NM_001320893:exon12:c.1519delC:p.R507Afs*46,DNMT3A:NM_153759:exon13:c.1408delC:p.R470Afs*46,DNMT3A:NM_022552:exon17:c.1975delC:p.R659Afs*46,DNMT3A:NM_175629:exon17:c.1975delC:p.R659Afs*46
	chr2_25241668_C_T	1	DNMT3A	NM_022552	DNMT3A:NM_022552:exon17:c.G1976A:p.R659H	R659H	exonic	nonsynonymous SNV	DNMT3A:NM_001320893:exon12:c.G1520A:p.R507H,DNMT3A:NM_153759:exon13:c.G1409A:p.R470H,DNMT3A:NM_022552:exon17:c.G1976A:p.R659H,DNMT3A:NM_175629:exon17:c.G1976A:p.R659H
	chr2_25241670_G_GTCCA	1	DNMT3A	NM_022552	DNMT3A:NM_022552:exon17:c.1973_1974insTGGA:p.R659Gfs*10	R659Gfs*10	exonic	frameshift insertion	DNMT3A:NM_001320893:exon12:c.1517_1518insTGGA:p.R507Gfs*10,DNMT3A:NM_153759:exon13:c.1406_1407insTGGA:p.R470Gfs*10,DNMT3A:NM_022552:exon17:c.1973_1974insTGGA:p.R659Gfs*10,DNMT3A:NM_175629:exon17:c.1973_1974insTGGA:p.R659Gfs*10
	chr2_25241674_ACCT_A	1	DNMT3A	NM_022552	DNMT3A:NM_022552:exon17:c.1967_1969del:p.Q656_V657delinsL	Q656_V657delinsL	exonic	nonframeshift deletion	DNMT3A:NM_001320893:exon12:c.1511_1513del:p.Q504_V505delinsL,DNMT3A:NM_153759:exon13:c.1400_1402del:p.Q467_V468delinsL,DNMT3A:NM_022552:exon17:c.1967_1969del:p.Q656_V657delinsL,DNMT3A:NM_175629:exon17:c.1967_1969del:p.Q656_V657delinsL
	chr2_25241675_C_G	1	DNMT3A	NM_022552	DNMT3A:NM_022552:exon17:c.G1969C:p.V657L	V657L	exonic	nonsynonymous SNV	DNMT3A:NM_001320893:exon12:c.G1513C:p.V505L,DNMT3A:NM_153759:exon13:c.G1402C:p.V468L,DNMT3A:NM_022552:exon17:c.G1969C:p.V657L,DNMT3A:NM_175629:exon17:c.G1969C:p.V657L
	chr2_25241694_CA_C	1	DNMT3A	NM_022552	DNMT3A:NM_022552:exon17:c.1949delT:p.L650Rfs*55	L650Rfs*55	exonic	frameshift deletion	DNMT3A:NM_001320893:exon12:c.1493delT:p.L498Rfs*55,DNMT3A:NM_153759:exon13:c.1382delT:p.L461Rfs*55,DNMT3A:NM_022552:exon17:c.1949delT:p.L650Rfs*55,DNMT3A:NM_175629:exon17:c.1949delT:p.L650Rfs*55
	chr2_25241695_A_T	1	DNMT3A	NM_022552	DNMT3A:NM_022552:exon17:c.T1949A:p.L650Q	L650Q	exonic	nonsynonymous SNV	DNMT3A:NM_001320893:exon12:c.T1493A:p.L498Q,DNMT3A:NM_153759:exon13:c.T1382A:p.L461Q,DNMT3A:NM_022552:exon17:c.T1949A:p.L650Q,DNMT3A:NM_175629:exon17:c.T1949A:p.L650Q
	chr2_25241705_GCC_G	1	DNMT3A	NM_022552	DNMT3A:NM_022552:exon17:c.1937_1938del:p.G646Afs*21	G646Afs*21	exonic	frameshift deletion	DNMT3A:NM_001320893:exon12:c.1481_1482del:p.G494Afs*21,DNMT3A:NM_153759:exon13:c.1370_1371del:p.G457Afs*21,DNMT3A:NM_022552:exon17:c.1937_1938del:p.G646Afs*21,DNMT3A:NM_175629:exon17:c.1937_1938del:p.G646Afs*21
	chr2_25241705_GC_G	1	DNMT3A	NM_022552	DNMT3A:NM_022552:exon17:c.1938delG:p.L647Sfs*4	L647Sfs*4	exonic	frameshift deletion	DNMT3A:NM_001320893:exon12:c.1482delG:p.L495Sfs*4,DNMT3A:NM_153759:exon13:c.1371delG:p.L458Sfs*4,DNMT3A:NM_022552:exon17:c.1938delG:p.L647Sfs*4,DNMT3A:NM_175629:exon17:c.1938delG:p.L647Sfs*4
	chr2_25243927_A_G	1	DNMT3A	NM_022552	DNMT3A:NM_022552:exon16:c.T1907C:p.V636A	V636A	exonic	nonsynonymous SNV	DNMT3A:NM_001320893:exon11:c.T1451C:p.V484A,DNMT3A:NM_153759:exon12:c.T1340C:p.V447A,DNMT3A:NM_022552:exon16:c.T1907C:p.V636A,DNMT3A:NM_175629:exon16:c.T1907C:p.V636A
	chr2_25243928_C_T	1	DNMT3A	NM_022552	DNMT3A:NM_022552:exon16:c.G1906A:p.V636M	V636M	exonic	nonsynonymous SNV	DNMT3A:NM_001320893:exon11:c.G1450A:p.V484M,DNMT3A:NM_153759:exon12:c.G1339A:p.V447M,DNMT3A:NM_022552:exon16:c.G1906A:p.V636M,DNMT3A:NM_175629:exon16:c.G1906A:p.V636M
	chr2_25243930_C_A	1	DNMT3A	NM_022552	DNMT3A:NM_022552:exon16:c.G1904T:p.R635L	R635L	exonic	nonsynonymous SNV	DNMT3A:NM_001320893:exon11:c.G1448T:p.R483L,DNMT3A:NM_153759:exon12:c.G1337T:p.R446L,DNMT3A:NM_022552:exon16:c.G1904T:p.R635L,DNMT3A:NM_175629:exon16:c.G1904T:p.R635L
	chr2_25243943_T_C	1	DNMT3A	NM_022552	DNMT3A:NM_022552:exon16:c.A1891G:p.R631G	R631G	exonic	nonsynonymous SNV	DNMT3A:NM_001320893:exon11:c.A1435G:p.R479G,DNMT3A:NM_153759:exon12:c.A1324G:p.R442G,DNMT3A:NM_022552:exon16:c.A1891G:p.R631G,DNMT3A:NM_175629:exon16:c.A1891G:p.R631G
	chr2_25243965_G_T	1	DNMT3A				exonic	stopgain	DNMT3A:NM_001320893:exon11:c.C1413A:p.Y471X,DNMT3A:NM_153759:exon12:c.C1302A:p.Y434X,DNMT3A:NM_022552:exon16:c.C1869A:p.Y623X,DNMT3A:NM_175629:exon16:c.C1869A:p.Y623X
	chr2_25243974_TGGAG_T	1	DNMT3A	NM_022552	DNMT3A:NM_022552:exon16:c.1856_1859del:p.P619Qfs*31	P619Qfs*31	exonic	frameshift deletion	DNMT3A:NM_001320893:exon11:c.1400_1403del:p.P467Qfs*31,DNMT3A:NM_153759:exon12:c.1289_1292del:p.P430Qfs*31,DNMT3A:NM_022552:exon16:c.1856_1859del:p.P619Qfs*31,DNMT3A:NM_175629:exon16:c.1856_1859del:p.P619Qfs*31
	chr2_25243974_TG_T	1	DNMT3A	NM_022552	DNMT3A:NM_022552:exon16:c.1859delC:p.P620Qfs*31	P620Qfs*31	exonic	frameshift deletion	DNMT3A:NM_001320893:exon11:c.1403delC:p.P468Qfs*31,DNMT3A:NM_153759:exon12:c.1292delC:p.P431Qfs*31,DNMT3A:NM_022552:exon16:c.1859delC:p.P620Qfs*31,DNMT3A:NM_175629:exon16:c.1859delC:p.P620Qfs*31
	chr2_25243976_G_C	1	DNMT3A	NM_022552	DNMT3A:NM_022552:exon16:c.C1858G:p.P620A	P620A	exonic	nonsynonymous SNV	DNMT3A:NM_001320893:exon11:c.C1402G:p.P468A,DNMT3A:NM_153759:exon12:c.C1291G:p.P431A,DNMT3A:NM_022552:exon16:c.C1858G:p.P620A,DNMT3A:NM_175629:exon16:c.C1858G:p.P620A
	chr2_25243983_C_T	1	DNMT3A	NM_022552	NM_175629:exon16:c.1852-1G>A;NM_153759:exon12:c.1285-1G>A;NM_022552:exon16:c.1852-1G>A;NM_001320893:exon11:c.1396-1G>A	nan	splicing	.	.
	chr2_25244154_C_A	1	DNMT3A	NM_022552	NM_175629:exon15:c.1851+1G>T;NM_153759:exon11:c.1284+1G>T;NM_022552:exon15:c.1851+1G>T;NM_001320893:exon10:c.1395+1G>T	nan	splicing	.	.
	chr2_25244154_C_T	1	DNMT3A	NM_022552	NM_175629:exon15:c.1851+1G>A;NM_153759:exon11:c.1284+1G>A;NM_022552:exon15:c.1851+1G>A;NM_001320893:exon10:c.1395+1G>A	nan	splicing	.	.
	chr2_25244157_A_AT	1	DNMT3A	NM_022552	DNMT3A:NM_022552:exon15:c.1848dupA:p.F617Ifs*2	F617Ifs*2	exonic	frameshift insertion	DNMT3A:NM_001320893:exon10:c.1392dupA:p.F465Ifs*2,DNMT3A:NM_153759:exon11:c.1281dupA:p.F428Ifs*2,DNMT3A:NM_022552:exon15:c.1848dupA:p.F617Ifs*2,DNMT3A:NM_175629:exon15:c.1848dupA:p.F617Ifs*2
	chr2_25244198_GAGGGCCA_G	1	DNMT3A	NM_022552	DNMT3A:NM_022552:exon15:c.1801_1807del:p.W601Pfs*48	W601Pfs*48	exonic	frameshift deletion	DNMT3A:NM_001320893:exon10:c.1345_1351del:p.W449Pfs*48,DNMT3A:NM_153759:exon11:c.1234_1240del:p.W412Pfs*48,DNMT3A:NM_022552:exon15:c.1801_1807del:p.W601Pfs*48,DNMT3A:NM_175629:exon15:c.1801_1807del:p.W601Pfs*48
	chr2_25244206_G_T	1	DNMT3A	NM_022552	DNMT3A:NM_022552:exon15:c.C1800A:p.D600E	D600E	exonic	nonsynonymous SNV	DNMT3A:NM_001320893:exon10:c.C1344A:p.D448E,DNMT3A:NM_153759:exon11:c.C1233A:p.D411E,DNMT3A:NM_022552:exon15:c.C1800A:p.D600E,DNMT3A:NM_175629:exon15:c.C1800A:p.D600E
	chr2_25244217_G_A	1	DNMT3A	NM_022552	DNMT3A:NM_022552:exon15:c.C1789T:p.R597W	R597W	exonic	nonsynonymous SNV	DNMT3A:NM_001320893:exon10:c.C1333T:p.R445W,DNMT3A:NM_153759:exon11:c.C1222T:p.R408W,DNMT3A:NM_022552:exon15:c.C1789T:p.R597W,DNMT3A:NM_175629:exon15:c.C1789T:p.R597W
	chr2_25244249_C_CA	1	DNMT3A	NM_022552	DNMT3A:NM_022552:exon15:c.1756dupT:p.C586Lfs*26	C586Lfs*26	exonic	frameshift insertion	DNMT3A:NM_001320893:exon10:c.1300dupT:p.C434Lfs*26,DNMT3A:NM_153759:exon11:c.1189dupT:p.C397Lfs*26,DNMT3A:NM_022552:exon15:c.1756dupT:p.C586Lfs*26,DNMT3A:NM_175629:exon15:c.1756dupT:p.C586Lfs*26
	chr2_25244257_G_C	1	DNMT3A	NM_022552	DNMT3A:NM_022552:exon15:c.C1749G:p.C583W	C583W	exonic	nonsynonymous SNV	DNMT3A:NM_001320893:exon10:c.C1293G:p.C431W,DNMT3A:NM_153759:exon11:c.C1182G:p.C394W,DNMT3A:NM_022552:exon15:c.C1749G:p.C583W,DNMT3A:NM_175629:exon15:c.C1749G:p.C583W
	chr2_25244263_C_T	1	DNMT3A	NM_022552	DNMT3A:NM_022552:exon15:c.G1743A:p.W581X	W581X	exonic	stopgain	DNMT3A:NM_001320893:exon10:c.G1287A:p.W429X,DNMT3A:NM_153759:exon11:c.G1176A:p.W392X,DNMT3A:NM_022552:exon15:c.G1743A:p.W581X,DNMT3A:NM_175629:exon15:c.G1743A:p.W581X
	chr2_25244273_T_C	1	DNMT3A	NM_022552	DNMT3A:NM_022552:exon15:c.A1733G:p.E578G	E578G	exonic	nonsynonymous SNV	DNMT3A:NM_001320893:exon10:c.A1277G:p.E426G,DNMT3A:NM_153759:exon11:c.A1166G:p.E389G,DNMT3A:NM_022552:exon15:c.A1733G:p.E578G,DNMT3A:NM_175629:exon15:c.A1733G:p.E578G
	chr2_25244280_TGGCTGCCTGGGCA_T	1	DNMT3A	NM_022552	DNMT3A:NM_022552:exon15:c.1713_1725del:p.A572Lfs*75	A572Lfs*75	exonic	frameshift deletion	DNMT3A:NM_001320893:exon10:c.1257_1269del:p.A420Lfs*75,DNMT3A:NM_153759:exon11:c.1146_1158del:p.A383Lfs*75,DNMT3A:NM_022552:exon15:c.1713_1725del:p.A572Lfs*75,DNMT3A:NM_175629:exon15:c.1713_1725del:p.A572Lfs*75
	chr2_25244282_G_A	1	DNMT3A	NM_022552	DNMT3A:NM_022552:exon15:c.C1724T:p.A575V	A575V	exonic	nonsynonymous SNV	DNMT3A:NM_001320893:exon10:c.C1268T:p.A423V,DNMT3A:NM_153759:exon11:c.C1157T:p.A386V,DNMT3A:NM_022552:exon15:c.C1724T:p.A575V,DNMT3A:NM_175629:exon15:c.C1724T:p.A575V
	chr2_25244285_GCCTGGGCAGCC_G	1	DNMT3A	NM_022552	DNMT3A:NM_022552:exon15:c.1710_1720del:p.A571Sfs*3	A571Sfs*3	exonic	frameshift deletion	DNMT3A:NM_001320893:exon10:c.1254_1264del:p.A419Sfs*3,DNMT3A:NM_153759:exon11:c.1143_1153del:p.A382Sfs*3,DNMT3A:NM_022552:exon15:c.1710_1720del:p.A571Sfs*3,DNMT3A:NM_175629:exon15:c.1710_1720del:p.A571Sfs*3
	chr2_25244297_C_T	1	DNMT3A	NM_022552	DNMT3A:NM_022552:exon15:c.G1709A:p.G570E	G570E	exonic	nonsynonymous SNV	DNMT3A:NM_001320893:exon10:c.G1253A:p.G418E,DNMT3A:NM_153759:exon11:c.G1142A:p.G381E,DNMT3A:NM_022552:exon15:c.G1709A:p.G570E,DNMT3A:NM_175629:exon15:c.G1709A:p.G570E
	chr2_25244308_CA_C	1	DNMT3A	NM_022552	DNMT3A:NM_022552:exon15:c.1697delT:p.L566Wfs*85	L566Wfs*85	exonic	frameshift deletion	DNMT3A:NM_001320893:exon10:c.1241delT:p.L414Wfs*85,DNMT3A:NM_153759:exon11:c.1130delT:p.L377Wfs*85,DNMT3A:NM_022552:exon15:c.1697delT:p.L566Wfs*85,DNMT3A:NM_175629:exon15:c.1697delT:p.L566Wfs*85
	chr2_25244319_C_T	1	DNMT3A	NM_022552	DNMT3A:NM_022552:exon15:c.G1687A:p.V563M	V563M	exonic	nonsynonymous SNV	DNMT3A:NM_001320893:exon10:c.G1231A:p.V411M,DNMT3A:NM_153759:exon11:c.G1120A:p.V374M,DNMT3A:NM_022552:exon15:c.G1687A:p.V563M,DNMT3A:NM_175629:exon15:c.G1687A:p.V563M
	chr2_25244325_C_A	1	DNMT3A	NM_022552	DNMT3A:NM_022552:exon15:c.G1681T:p.E561X	E561X	exonic	stopgain	DNMT3A:NM_001320893:exon10:c.G1225T:p.E409X,DNMT3A:NM_153759:exon11:c.G1114T:p.E372X,DNMT3A:NM_022552:exon15:c.G1681T:p.E561X,DNMT3A:NM_175629:exon15:c.G1681T:p.E561X
	chr2_25244337_A_C	1	DNMT3A	NM_022552	DNMT3A:NM_022552:exon15:c.T1669G:p.C557G	C557G	exonic	nonsynonymous SNV	DNMT3A:NM_001320893:exon10:c.T1213G:p.C405G,DNMT3A:NM_153759:exon11:c.T1102G:p.C368G,DNMT3A:NM_022552:exon15:c.T1669G:p.C557G,DNMT3A:NM_175629:exon15:c.T1669G:p.C557G
	chr2_25244338_C_G	1	DNMT3A	NM_022552	DNMT3A:NM_022552:exon15:c.G1668C:p.R556S	R556S	exonic	nonsynonymous SNV	DNMT3A:NM_001320893:exon10:c.G1212C:p.R404S,DNMT3A:NM_153759:exon11:c.G1101C:p.R367S,DNMT3A:NM_022552:exon15:c.G1668C:p.R556S,DNMT3A:NM_175629:exon15:c.G1668C:p.R556S
	chr2_25244339_C_T	1	DNMT3A	NM_022552	NM_175629:exon15:c.1668-1G>A;NM_153759:exon11:c.1101-1G>A;NM_022552:exon15:c.1668-1G>A;NM_001320893:exon10:c.1212-1G>A	nan	splicing	.	.
	chr2_25244340_T_G	1	DNMT3A	NM_022552	NM_175629:exon15:c.1668-2A>C;NM_153759:exon11:c.1101-2A>C;NM_022552:exon15:c.1668-2A>C;NM_001320893:exon10:c.1212-2A>C	nan	splicing	.	.
	chr2_25244539_C_A	1	DNMT3A	NM_022552	NM_175629:exon14:c.1667+1G>T;NM_153759:exon10:c.1100+1G>T;NM_022552:exon14:c.1667+1G>T;NM_001320893:exon9:c.1211+1G>T	nan	splicing	.	.
	chr2_25244559_C_A	1	DNMT3A	NM_022552	DNMT3A:NM_022552:exon14:c.G1648T:p.G550X	G550X	exonic	stopgain	DNMT3A:NM_001320893:exon9:c.G1192T:p.G398X,DNMT3A:NM_153759:exon10:c.G1081T:p.G361X,DNMT3A:NM_022552:exon14:c.G1648T:p.G550X,DNMT3A:NM_175629:exon14:c.G1648T:p.G550X
	chr2_25244564_ATG_A	1	DNMT3A	NM_022552	DNMT3A:NM_022552:exon14:c.1641_1642del:p.M548Vfs*29	M548Vfs*29	exonic	frameshift deletion	DNMT3A:NM_001320893:exon9:c.1185_1186del:p.M396Vfs*29,DNMT3A:NM_153759:exon10:c.1074_1075del:p.M359Vfs*29,DNMT3A:NM_022552:exon14:c.1641_1642del:p.M548Vfs*29,DNMT3A:NM_175629:exon14:c.1641_1642del:p.M548Vfs*29
	chr2_25244564_A_G	1	DNMT3A	NM_022552	DNMT3A:NM_022552:exon14:c.T1643C:p.M548T	M548T	exonic	nonsynonymous SNV	DNMT3A:NM_001320893:exon9:c.T1187C:p.M396T,DNMT3A:NM_153759:exon10:c.T1076C:p.M359T,DNMT3A:NM_022552:exon14:c.T1643C:p.M548T,DNMT3A:NM_175629:exon14:c.T1643C:p.M548T
	chr2_25244567_AG_A	1	DNMT3A	NM_022552	DNMT3A:NM_022552:exon14:c.1639delC:p.L547Sfs*104	L547Sfs*104	exonic	frameshift deletion	DNMT3A:NM_001320893:exon9:c.1183delC:p.L395Sfs*104,DNMT3A:NM_153759:exon10:c.1072delC:p.L358Sfs*104,DNMT3A:NM_022552:exon14:c.1639delC:p.L547Sfs*104,DNMT3A:NM_175629:exon14:c.1639delC:p.L547Sfs*104
	chr2_25244578_GCC_G	1	DNMT3A	NM_022552	DNMT3A:NM_022552:exon14:c.1627_1628del:p.G543Pfs*2	G543Pfs*2	exonic	frameshift deletion	DNMT3A:NM_001320893:exon9:c.1171_1172del:p.G391Pfs*2,DNMT3A:NM_153759:exon10:c.1060_1061del:p.G354Pfs*2,DNMT3A:NM_022552:exon14:c.1627_1628del:p.G543Pfs*2,DNMT3A:NM_175629:exon14:c.1627_1628del:p.G543Pfs*2
	chr2_25244580_C_T	1	DNMT3A	NM_022552	DNMT3A:NM_022552:exon14:c.G1627A:p.G543S	G543S	exonic	nonsynonymous SNV	DNMT3A:NM_001320893:exon9:c.G1171A:p.G391S,DNMT3A:NM_153759:exon10:c.G1060A:p.G354S,DNMT3A:NM_022552:exon14:c.G1627A:p.G543S,DNMT3A:NM_175629:exon14:c.G1627A:p.G543S
	chr2_25244598_A_G	1	DNMT3A	NM_022552	DNMT3A:NM_022552:exon14:c.T1609C:p.C537R	C537R	exonic	nonsynonymous SNV	DNMT3A:NM_001320893:exon9:c.T1153C:p.C385R,DNMT3A:NM_153759:exon10:c.T1042C:p.C348R,DNMT3A:NM_022552:exon14:c.T1609C:p.C537R,DNMT3A:NM_175629:exon14:c.T1609C:p.C537R
	chr2_25244599_G_C	1	DNMT3A	NM_022552	DNMT3A:NM_022552:exon14:c.C1608G:p.Y536X	Y536X	exonic	stopgain	DNMT3A:NM_001320893:exon9:c.C1152G:p.Y384X,DNMT3A:NM_153759:exon10:c.C1041G:p.Y347X,DNMT3A:NM_022552:exon14:c.C1608G:p.Y536X,DNMT3A:NM_175629:exon14:c.C1608G:p.Y536X
	chr2_25244599_G_T	1	DNMT3A	NM_022552	DNMT3A:NM_022552:exon14:c.C1608A:p.Y536X	Y536X	exonic	stopgain	DNMT3A:NM_001320893:exon9:c.C1152A:p.Y384X,DNMT3A:NM_153759:exon10:c.C1041A:p.Y347X,DNMT3A:NM_022552:exon14:c.C1608A:p.Y536X,DNMT3A:NM_175629:exon14:c.C1608A:p.Y536X
	chr2_25244600_TAGGA_T	1	DNMT3A	NM_022552	DNMT3A:NM_022552:exon14:c.1603_1606del:p.S535Tfs*115	S535Tfs*115	exonic	frameshift deletion	DNMT3A:NM_001320893:exon9:c.1147_1150del:p.S383Tfs*115,DNMT3A:NM_153759:exon10:c.1036_1039del:p.S346Tfs*115,DNMT3A:NM_022552:exon14:c.1603_1606del:p.S535Tfs*115,DNMT3A:NM_175629:exon14:c.1603_1606del:p.S535Tfs*115
	chr2_25244606_TG_T	1	DNMT3A	NM_022552	DNMT3A:NM_022552:exon14:c.1600delC:p.Q534Sfs*117	Q534Sfs*117	exonic	frameshift deletion	DNMT3A:NM_001320893:exon9:c.1144delC:p.Q382Sfs*117,DNMT3A:NM_153759:exon10:c.1033delC:p.Q345Sfs*117,DNMT3A:NM_022552:exon14:c.1600delC:p.Q534Sfs*117,DNMT3A:NM_175629:exon14:c.1600delC:p.Q534Sfs*117
	chr2_25244608_G_C	1	DNMT3A	NM_022552	DNMT3A:NM_022552:exon14:c.C1599G:p.Y533X	Y533X	exonic	stopgain	DNMT3A:NM_001320893:exon9:c.C1143G:p.Y381X,DNMT3A:NM_153759:exon10:c.C1032G:p.Y344X,DNMT3A:NM_022552:exon14:c.C1599G:p.Y533X,DNMT3A:NM_175629:exon14:c.C1599G:p.Y533X
	chr2_25244609_T_C	1	DNMT3A	NM_022552	DNMT3A:NM_022552:exon14:c.A1598G:p.Y533C	Y533C	exonic	nonsynonymous SNV	DNMT3A:NM_001320893:exon9:c.A1142G:p.Y381C,DNMT3A:NM_153759:exon10:c.A1031G:p.Y344C,DNMT3A:NM_022552:exon14:c.A1598G:p.Y533C,DNMT3A:NM_175629:exon14:c.A1598G:p.Y533C
	chr2_25244618_TC_T	1	DNMT3A	NM_022552	DNMT3A:NM_022552:exon14:c.1588delG:p.D530Tfs*121	D530Tfs*121	exonic	frameshift deletion	DNMT3A:NM_001320893:exon9:c.1132delG:p.D378Tfs*121,DNMT3A:NM_153759:exon10:c.1021delG:p.D341Tfs*121,DNMT3A:NM_022552:exon14:c.1588delG:p.D530Tfs*121,DNMT3A:NM_175629:exon14:c.1588delG:p.D530Tfs*121
	chr2_25244623_G_T	1	DNMT3A	NM_022552	DNMT3A:NM_022552:exon14:c.C1584A:p.Y528X	Y528X	exonic	stopgain	DNMT3A:NM_001320893:exon9:c.C1128A:p.Y376X,DNMT3A:NM_153759:exon10:c.C1017A:p.Y339X,DNMT3A:NM_022552:exon14:c.C1584A:p.Y528X,DNMT3A:NM_175629:exon14:c.C1584A:p.Y528X
	chr2_25244627_T_G	1	DNMT3A	NM_022552	DNMT3A:NM_022552:exon14:c.A1580C:p.Q527P	Q527P	exonic	nonsynonymous SNV	DNMT3A:NM_001320893:exon9:c.A1124C:p.Q375P,DNMT3A:NM_153759:exon10:c.A1013C:p.Q338P,DNMT3A:NM_022552:exon14:c.A1580C:p.Q527P,DNMT3A:NM_175629:exon14:c.A1580C:p.Q527P
	chr2_25244643_GA_G	1	DNMT3A	NM_022552	DNMT3A:NM_022552:exon14:c.1563delT:p.L522Wfs*129	L522Wfs*129	exonic	frameshift deletion	DNMT3A:NM_001320893:exon9:c.1107delT:p.L370Wfs*129,DNMT3A:NM_153759:exon10:c.996delT:p.L333Wfs*129,DNMT3A:NM_022552:exon14:c.1563delT:p.L522Wfs*129,DNMT3A:NM_175629:exon14:c.1563delT:p.L522Wfs*129
	chr2_25244654_T_A	1	DNMT3A	NM_022552	NM_175629:exon14:c.1555-2A>T;NM_153759:exon10:c.988-2A>T;NM_022552:exon14:c.1555-2A>T;NM_001320893:exon9:c.1099-2A>T	nan	splicing	.	.
	chr2_25244654_T_C	1	DNMT3A	NM_022552	NM_175629:exon14:c.1555-2A>G;NM_153759:exon10:c.988-2A>G;NM_022552:exon14:c.1555-2A>G;NM_001320893:exon9:c.1099-2A>G	nan	splicing	.	.
	chr2_25244654_T_G	1	DNMT3A	NM_022552	NM_175629:exon14:c.1555-2A>C;NM_153759:exon10:c.988-2A>C;NM_022552:exon14:c.1555-2A>C;NM_001320893:exon9:c.1099-2A>C	nan	splicing	.	.
	chr2_25245252_C_T	1	DNMT3A	NM_022552	NM_175629:exon13:c.1554+1G>A;NM_153759:exon9:c.987+1G>A;NM_022552:exon13:c.1554+1G>A;NM_001320893:exon8:c.1098+1G>A	nan	splicing	.	.
	chr2_25245266_CA_C	1	DNMT3A	NM_022552	DNMT3A:NM_022552:exon13:c.1540delT:p.C514Afs*137	C514Afs*137	exonic	frameshift deletion	DNMT3A:NM_001320893:exon8:c.1084delT:p.C362Afs*137,DNMT3A:NM_153759:exon9:c.973delT:p.C325Afs*137,DNMT3A:NM_022552:exon13:c.1540delT:p.C514Afs*137,DNMT3A:NM_175629:exon13:c.1540delT:p.C514Afs*137
	chr2_25245266_C_G	1	DNMT3A	NM_022552	DNMT3A:NM_022552:exon13:c.G1541C:p.C514S	C514S	exonic	nonsynonymous SNV	DNMT3A:NM_001320893:exon8:c.G1085C:p.C362S,DNMT3A:NM_153759:exon9:c.G974C:p.C325S,DNMT3A:NM_022552:exon13:c.G1541C:p.C514S,DNMT3A:NM_175629:exon13:c.G1541C:p.C514S
	chr2_25245266_C_T	1	DNMT3A	NM_022552	DNMT3A:NM_022552:exon13:c.G1541A:p.C514Y	C514Y	exonic	nonsynonymous SNV	DNMT3A:NM_001320893:exon8:c.G1085A:p.C362Y,DNMT3A:NM_153759:exon9:c.G974A:p.C325Y,DNMT3A:NM_022552:exon13:c.G1541A:p.C514Y,DNMT3A:NM_175629:exon13:c.G1541A:p.C514Y
	chr2_25245299_G_GT	1	DNMT3A	NM_022552	DNMT3A:NM_022552:exon13:c.1507dupA:p.T503Nfs*43	T503Nfs*43	exonic	frameshift insertion	DNMT3A:NM_001320893:exon8:c.1051dupA:p.T351Nfs*43,DNMT3A:NM_153759:exon9:c.940dupA:p.T314Nfs*43,DNMT3A:NM_022552:exon13:c.1507dupA:p.T503Nfs*43,DNMT3A:NM_175629:exon13:c.1507dupA:p.T503Nfs*43
	chr2_25245299_G_GTAAC	1	DNMT3A	NM_022552	DNMT3A:NM_022552:exon13:c.1507_1508insGTTA:p.T503Sfs*44	T503Sfs*44	exonic	frameshift insertion	DNMT3A:NM_001320893:exon8:c.1051_1052insGTTA:p.T351Sfs*44,DNMT3A:NM_153759:exon9:c.940_941insGTTA:p.T314Sfs*44,DNMT3A:NM_022552:exon13:c.1507_1508insGTTA:p.T503Sfs*44,DNMT3A:NM_175629:exon13:c.1507_1508insGTTA:p.T503Sfs*44
	chr2_25245300_TA_T	1	DNMT3A	NM_022552	DNMT3A:NM_022552:exon13:c.1506delT:p.T503Pfs*148	T503Pfs*148	exonic	frameshift deletion	DNMT3A:NM_001320893:exon8:c.1050delT:p.T351Pfs*148,DNMT3A:NM_153759:exon9:c.939delT:p.T314Pfs*148,DNMT3A:NM_022552:exon13:c.1506delT:p.T503Pfs*148,DNMT3A:NM_175629:exon13:c.1506delT:p.T503Pfs*148
	chr2_25245317_C_T	1	DNMT3A	NM_022552	DNMT3A:NM_022552:exon13:c.G1490A:p.C497Y	C497Y	exonic	nonsynonymous SNV	DNMT3A:NM_001320893:exon8:c.G1034A:p.C345Y,DNMT3A:NM_153759:exon9:c.G923A:p.C308Y,DNMT3A:NM_022552:exon13:c.G1490A:p.C497Y,DNMT3A:NM_175629:exon13:c.G1490A:p.C497Y
	chr2_25245318_A_G	1	DNMT3A	NM_022552	DNMT3A:NM_022552:exon13:c.T1489C:p.C497R	C497R	exonic	nonsynonymous SNV	DNMT3A:NM_001320893:exon8:c.T1033C:p.C345R,DNMT3A:NM_153759:exon9:c.T922C:p.C308R,DNMT3A:NM_022552:exon13:c.T1489C:p.C497R,DNMT3A:NM_175629:exon13:c.T1489C:p.C497R
	chr2_25246041_G_A	1	DNMT3A	NM_022552	DNMT3A:NM_022552:exon12:c.C1453T:p.Q485X	Q485X	exonic	stopgain	DNMT3A:NM_001320893:exon7:c.C997T:p.Q333X,DNMT3A:NM_153759:exon8:c.C886T:p.Q296X,DNMT3A:NM_022552:exon12:c.C1453T:p.Q485X,DNMT3A:NM_175629:exon12:c.C1453T:p.Q485X
	chr2_25246066_T_C	1	DNMT3A	NM_022552	NM_175629:exon12:c.1430-2A>G;NM_153759:exon8:c.863-2A>G;NM_022552:exon12:c.1430-2A>G;NM_001320893:exon7:c.974-2A>G	nan	splicing	.	.
	chr2_25246187_T_A	1	DNMT3A	NM_022552	DNMT3A:NM_022552:exon11:c.A1402T:p.K468X	K468X	exonic	stopgain	DNMT3A:NM_001320893:exon6:c.A946T:p.K316X,DNMT3A:NM_153759:exon7:c.A835T:p.K279X,DNMT3A:NM_022552:exon11:c.A1402T:p.K468X,DNMT3A:NM_175629:exon11:c.A1402T:p.K468X
	chr2_25246226_T_A	1	DNMT3A	NM_022552	DNMT3A:NM_022552:exon11:c.A1363T:p.K455X	K455X	exonic	stopgain	DNMT3A:NM_001320893:exon6:c.A907T:p.K303X,DNMT3A:NM_153759:exon7:c.A796T:p.K266X,DNMT3A:NM_022552:exon11:c.A1363T:p.K455X,DNMT3A:NM_175629:exon11:c.A1363T:p.K455X
	chr2_25246304_T_A	1	DNMT3A	NM_022552	DNMT3A:NM_022552:exon11:c.A1285T:p.K429X	K429X	exonic	stopgain	DNMT3A:NM_001320893:exon6:c.A829T:p.K277X,DNMT3A:NM_153759:exon7:c.A718T:p.K240X,DNMT3A:NM_022552:exon11:c.A1285T:p.K429X,DNMT3A:NM_175629:exon11:c.A1285T:p.K429X
	chr2_25246619_C_A	1	DNMT3A	NM_022552	NM_175629:exon10:c.1279+1G>T;NM_153759:exon6:c.712+1G>T;NM_022552:exon10:c.1279+1G>T;NM_001320893:exon5:c.823+1G>T	nan	splicing	.	.
	chr2_25246619_C_T	1	DNMT3A	NM_022552	NM_175629:exon10:c.1279+1G>A;NM_153759:exon6:c.712+1G>A;NM_022552:exon10:c.1279+1G>A;NM_001320893:exon5:c.823+1G>A	nan	splicing	.	.
	chr2_25246656_G_A	1	DNMT3A	NM_022552	DNMT3A:NM_022552:exon10:c.C1243T:p.Q415X	Q415X	exonic	stopgain	DNMT3A:NM_001320893:exon5:c.C787T:p.Q263X,DNMT3A:NM_153759:exon6:c.C676T:p.Q226X,DNMT3A:NM_022552:exon10:c.C1243T:p.Q415X,DNMT3A:NM_175629:exon10:c.C1243T:p.Q415X
	chr2_25246657_GAAGC_G	1	DNMT3A	NM_022552	DNMT3A:NM_022552:exon10:c.1238_1241del:p.G413Afs*237	G413Afs*237	exonic	frameshift deletion	DNMT3A:NM_001320893:exon5:c.782_785del:p.G261Afs*237,DNMT3A:NM_153759:exon6:c.671_674del:p.G224Afs*237,DNMT3A:NM_022552:exon10:c.1238_1241del:p.G413Afs*237,DNMT3A:NM_175629:exon10:c.1238_1241del:p.G413Afs*237
	chr2_25246660_GCCCCCCAGGGC_G	1	DNMT3A	NM_022552	DNMT3A:NM_022552:exon10:c.1228_1238del:p.A410Lfs*7	A410Lfs*7	exonic	frameshift deletion	DNMT3A:NM_001320893:exon5:c.772_782del:p.A258Lfs*7,DNMT3A:NM_153759:exon6:c.661_671del:p.A221Lfs*7,DNMT3A:NM_022552:exon10:c.1228_1238del:p.A410Lfs*7,DNMT3A:NM_175629:exon10:c.1228_1238del:p.A410Lfs*7
	chr2_25246661_C_A	1	DNMT3A	NM_022552	DNMT3A:NM_022552:exon10:c.G1238T:p.G413V	G413V	exonic	nonsynonymous SNV	DNMT3A:NM_001320893:exon5:c.G782T:p.G261V,DNMT3A:NM_153759:exon6:c.G671T:p.G224V,DNMT3A:NM_022552:exon10:c.G1238T:p.G413V,DNMT3A:NM_175629:exon10:c.G1238T:p.G413V
	chr2_25246665_C_CA	1	DNMT3A	NM_022552	DNMT3A:NM_022552:exon10:c.1233_1234insT:p.G412Wfs*9	G412Wfs*9	exonic	frameshift insertion	DNMT3A:NM_001320893:exon5:c.777_778insT:p.G260Wfs*9,DNMT3A:NM_153759:exon6:c.666_667insT:p.G223Wfs*9,DNMT3A:NM_022552:exon10:c.1233_1234insT:p.G412Wfs*9,DNMT3A:NM_175629:exon10:c.1233_1234insT:p.G412Wfs*9
	chr2_25246670_G_T	1	DNMT3A	NM_022552	DNMT3A:NM_022552:exon10:c.C1229A:p.A410D	A410D	exonic	nonsynonymous SNV	DNMT3A:NM_001320893:exon5:c.C773A:p.A258D,DNMT3A:NM_153759:exon6:c.C662A:p.A221D,DNMT3A:NM_022552:exon10:c.C1229A:p.A410D,DNMT3A:NM_175629:exon10:c.C1229A:p.A410D
	chr2_25246671_C_T	1	DNMT3A	NM_022552	DNMT3A:NM_022552:exon10:c.G1228A:p.A410T	A410T	exonic	nonsynonymous SNV	DNMT3A:NM_001320893:exon5:c.G772A:p.A258T,DNMT3A:NM_153759:exon6:c.G661A:p.A221T,DNMT3A:NM_022552:exon10:c.G1228A:p.A410T,DNMT3A:NM_175629:exon10:c.G1228A:p.A410T
	chr2_25246672_C_A	1	DNMT3A	NM_022552	DNMT3A:NM_022552:exon10:c.G1227T:p.W409C	W409C	exonic	nonsynonymous SNV	DNMT3A:NM_001320893:exon5:c.G771T:p.W257C,DNMT3A:NM_153759:exon6:c.G660T:p.W220C,DNMT3A:NM_022552:exon10:c.G1227T:p.W409C,DNMT3A:NM_175629:exon10:c.G1227T:p.W409C
	chr2_25246673_C_T	1	DNMT3A	NM_022552	DNMT3A:NM_022552:exon10:c.G1226A:p.W409X	W409X	exonic	stopgain	DNMT3A:NM_001320893:exon5:c.G770A:p.W257X,DNMT3A:NM_153759:exon6:c.G659A:p.W220X,DNMT3A:NM_022552:exon10:c.G1226A:p.W409X,DNMT3A:NM_175629:exon10:c.G1226A:p.W409X
	chr2_25246674_A_G	1	DNMT3A	NM_022552	DNMT3A:NM_022552:exon10:c.T1225C:p.W409R	W409R	exonic	nonsynonymous SNV	DNMT3A:NM_001320893:exon5:c.T769C:p.W257R,DNMT3A:NM_153759:exon6:c.T658C:p.W220R,DNMT3A:NM_022552:exon10:c.T1225C:p.W409R,DNMT3A:NM_175629:exon10:c.T1225C:p.W409R
	chr2_25246687_CT_C	1	DNMT3A	NM_022552	DNMT3A:NM_022552:exon10:c.1211delA:p.K404Sfs*3	K404Sfs*3	exonic	frameshift deletion	DNMT3A:NM_001320893:exon5:c.755delA:p.K252Sfs*3,DNMT3A:NM_153759:exon6:c.644delA:p.K215Sfs*3,DNMT3A:NM_022552:exon10:c.1211delA:p.K404Sfs*3,DNMT3A:NM_175629:exon10:c.1211delA:p.K404Sfs*3
	chr2_25246689_T_A	1	DNMT3A	NM_022552	DNMT3A:NM_022552:exon10:c.A1210T:p.K404X	K404X	exonic	stopgain	DNMT3A:NM_001320893:exon5:c.A754T:p.K252X,DNMT3A:NM_153759:exon6:c.A643T:p.K215X,DNMT3A:NM_022552:exon10:c.A1210T:p.K404X,DNMT3A:NM_175629:exon10:c.A1210T:p.K404X
	chr2_25246747_G_GA	1	DNMT3A	NM_022552	DNMT3A:NM_022552:exon10:c.1151dupT:p.V386Gfs*7	V386Gfs*7	exonic	frameshift insertion	DNMT3A:NM_001320893:exon5:c.695dupT:p.V234Gfs*7,DNMT3A:NM_153759:exon6:c.584dupT:p.V197Gfs*7,DNMT3A:NM_022552:exon10:c.1151dupT:p.V386Gfs*7,DNMT3A:NM_175629:exon10:c.1151dupT:p.V386Gfs*7
	chr2_25246761_C_T	1	DNMT3A	NM_022552	DNMT3A:NM_022552:exon10:c.G1138A:p.A380T	A380T	exonic	nonsynonymous SNV	DNMT3A:NM_001320893:exon5:c.G682A:p.A228T,DNMT3A:NM_153759:exon6:c.G571A:p.A191T,DNMT3A:NM_022552:exon10:c.G1138A:p.A380T,DNMT3A:NM_175629:exon10:c.G1138A:p.A380T
	chr2_25246763_C_T	1	DNMT3A	NM_022552	DNMT3A:NM_022552:exon10:c.G1136A:p.R379H	R379H	exonic	nonsynonymous SNV	DNMT3A:NM_001320893:exon5:c.G680A:p.R227H,DNMT3A:NM_153759:exon6:c.G569A:p.R190H,DNMT3A:NM_022552:exon10:c.G1136A:p.R379H,DNMT3A:NM_175629:exon10:c.G1136A:p.R379H
	chr2_25246764_G_C	1	DNMT3A	NM_022552	DNMT3A:NM_022552:exon10:c.C1135G:p.R379G	R379G	exonic	nonsynonymous SNV	DNMT3A:NM_001320893:exon5:c.C679G:p.R227G,DNMT3A:NM_153759:exon6:c.C568G:p.R190G,DNMT3A:NM_022552:exon10:c.C1135G:p.R379G,DNMT3A:NM_175629:exon10:c.C1135G:p.R379G
	chr2_25246764_G_T	1	DNMT3A	NM_022552	DNMT3A:NM_022552:exon10:c.C1135A:p.R379S	R379S	exonic	nonsynonymous SNV	DNMT3A:NM_001320893:exon5:c.C679A:p.R227S,DNMT3A:NM_153759:exon6:c.C568A:p.R190S,DNMT3A:NM_022552:exon10:c.C1135A:p.R379S,DNMT3A:NM_175629:exon10:c.C1135A:p.R379S
	chr2_25246770_TG_T	1	DNMT3A	NM_022552	DNMT3A:NM_022552:exon10:c.1128delC:p.S377Afs*30	S377Afs*30	exonic	frameshift deletion	DNMT3A:NM_001320893:exon5:c.672delC:p.S225Afs*30,DNMT3A:NM_153759:exon6:c.561delC:p.S188Afs*30,DNMT3A:NM_022552:exon10:c.1128delC:p.S377Afs*30,DNMT3A:NM_175629:exon10:c.1128delC:p.S377Afs*30
	chr2_25246777_C_T	1	DNMT3A	NM_022552	NM_175629:exon10:c.1123-1G>A;NM_153759:exon6:c.556-1G>A;NM_022552:exon10:c.1123-1G>A;NM_001320893:exon5:c.667-1G>A	nan	splicing	.	.
	chr2_25247059_C_T	1	DNMT3A	NM_022552	DNMT3A:NM_022552:exon9:c.G1114A:p.V372I	V372I	exonic	nonsynonymous SNV	DNMT3A:NM_001320893:exon4:c.G658A:p.V220I,DNMT3A:NM_153759:exon5:c.G547A:p.V183I,DNMT3A:NM_022552:exon9:c.G1114A:p.V372I,DNMT3A:NM_175629:exon9:c.G1114A:p.V372I
	chr2_25247070_G_A	1	DNMT3A	NM_022552	DNMT3A:NM_022552:exon9:c.C1103T:p.A368V	A368V	exonic	nonsynonymous SNV	DNMT3A:NM_001320893:exon4:c.C647T:p.A216V,DNMT3A:NM_153759:exon5:c.C536T:p.A179V,DNMT3A:NM_022552:exon9:c.C1103T:p.A368V,DNMT3A:NM_175629:exon9:c.C1103T:p.A368V
	chr2_25247070_G_T	1	DNMT3A	NM_022552	DNMT3A:NM_022552:exon9:c.C1103A:p.A368D	A368D	exonic	nonsynonymous SNV	DNMT3A:NM_001320893:exon4:c.C647A:p.A216D,DNMT3A:NM_153759:exon5:c.C536A:p.A179D,DNMT3A:NM_022552:exon9:c.C1103A:p.A368D,DNMT3A:NM_175629:exon9:c.C1103A:p.A368D
	chr2_25247076_C_T	1	DNMT3A	NM_022552	DNMT3A:NM_022552:exon9:c.G1097A:p.R366H	R366H	exonic	nonsynonymous SNV	DNMT3A:NM_001320893:exon4:c.G641A:p.R214H,DNMT3A:NM_153759:exon5:c.G530A:p.R177H,DNMT3A:NM_022552:exon9:c.G1097A:p.R366H,DNMT3A:NM_175629:exon9:c.G1097A:p.R366H
	chr2_25247077_G_A	1	DNMT3A	NM_022552	DNMT3A:NM_022552:exon9:c.C1096T:p.R366C	R366C	exonic	nonsynonymous SNV	DNMT3A:NM_001320893:exon4:c.C640T:p.R214C,DNMT3A:NM_153759:exon5:c.C529T:p.R177C,DNMT3A:NM_022552:exon9:c.C1096T:p.R366C,DNMT3A:NM_175629:exon9:c.C1096T:p.R366C
	chr2_25247080_A_T	1	DNMT3A	NM_022552	DNMT3A:NM_022552:exon9:c.T1093A:p.Y365N	Y365N	exonic	nonsynonymous SNV	DNMT3A:NM_001320893:exon4:c.T637A:p.Y213N,DNMT3A:NM_153759:exon5:c.T526A:p.Y176N,DNMT3A:NM_022552:exon9:c.T1093A:p.Y365N,DNMT3A:NM_175629:exon9:c.T1093A:p.Y365N
	chr2_25247096_G_T	1	DNMT3A	NM_022552	DNMT3A:NM_022552:exon9:c.C1077A:p.Y359X	Y359X	exonic	stopgain	DNMT3A:NM_001320893:exon4:c.C621A:p.Y207X,DNMT3A:NM_153759:exon5:c.C510A:p.Y170X,DNMT3A:NM_022552:exon9:c.C1077A:p.Y359X,DNMT3A:NM_175629:exon9:c.C1077A:p.Y359X
	chr2_25247107_G_A	1	DNMT3A	NM_022552	DNMT3A:NM_022552:exon9:c.C1066T:p.Q356X	Q356X	exonic	stopgain	DNMT3A:NM_001320893:exon4:c.C610T:p.Q204X,DNMT3A:NM_153759:exon5:c.C499T:p.Q167X,DNMT3A:NM_022552:exon9:c.C1066T:p.Q356X,DNMT3A:NM_175629:exon9:c.C1066T:p.Q356X
	chr2_25247109_T_TG	1	DNMT3A	NM_022552	DNMT3A:NM_022552:exon9:c.1063dupC:p.H355Pfs*38	H355Pfs*38	exonic	frameshift insertion	DNMT3A:NM_001320893:exon4:c.607dupC:p.H203Pfs*38,DNMT3A:NM_153759:exon5:c.496dupC:p.H166Pfs*38,DNMT3A:NM_022552:exon9:c.1063dupC:p.H355Pfs*38,DNMT3A:NM_175629:exon9:c.1063dupC:p.H355Pfs*38
	chr2_25247127_G_T	1	DNMT3A	NM_022552	DNMT3A:NM_022552:exon9:c.C1046A:p.S349X	S349X	exonic	stopgain	DNMT3A:NM_001320893:exon4:c.C590A:p.S197X,DNMT3A:NM_153759:exon5:c.C479A:p.S160X,DNMT3A:NM_022552:exon9:c.C1046A:p.S349X,DNMT3A:NM_175629:exon9:c.C1046A:p.S349X
	chr2_25247159_C_T	1	DNMT3A	NM_022552	NM_175629:exon9:c.1015-1G>A;NM_153759:exon5:c.448-1G>A;NM_022552:exon9:c.1015-1G>A;NM_001320893:exon4:c.559-1G>A	nan	splicing	.	.
	chr2_25247595_G_C	1	DNMT3A	NM_022552	DNMT3A:NM_022552:exon8:c.C1010G:p.S337X	S337X	exonic	stopgain	DNMT3A:NM_001320893:exon3:c.C554G:p.S185X,DNMT3A:NM_153759:exon4:c.C443G:p.S148X,DNMT3A:NM_022552:exon8:c.C1010G:p.S337X,DNMT3A:NM_175629:exon8:c.C1010G:p.S337X
	chr2_25247596_A_G	1	DNMT3A	NM_022552	DNMT3A:NM_022552:exon8:c.T1009C:p.S337P	S337P	exonic	nonsynonymous SNV	DNMT3A:NM_001320893:exon3:c.T553C:p.S185P,DNMT3A:NM_153759:exon4:c.T442C:p.S148P,DNMT3A:NM_022552:exon8:c.T1009C:p.S337P,DNMT3A:NM_175629:exon8:c.T1009C:p.S337P
	chr2_25247610_C_T	1	DNMT3A	NM_022552	DNMT3A:NM_022552:exon8:c.G995A:p.G332E	G332E	exonic	nonsynonymous SNV	DNMT3A:NM_001320893:exon3:c.G539A:p.G180E,DNMT3A:NM_153759:exon4:c.G428A:p.G143E,DNMT3A:NM_022552:exon8:c.G995A:p.G332E,DNMT3A:NM_175629:exon8:c.G995A:p.G332E
	chr2_25247614_A_C	1	DNMT3A	NM_022552	DNMT3A:NM_022552:exon8:c.T991G:p.F331V	F331V	exonic	nonsynonymous SNV	DNMT3A:NM_001320893:exon3:c.T535G:p.F179V,DNMT3A:NM_153759:exon4:c.T424G:p.F142V,DNMT3A:NM_022552:exon8:c.T991G:p.F331V,DNMT3A:NM_175629:exon8:c.T991G:p.F331V
	chr2_25247618_C_T	1	DNMT3A	NM_022552	DNMT3A:NM_022552:exon8:c.G987A:p.M329I	M329I	exonic	nonsynonymous SNV	DNMT3A:NM_001320893:exon3:c.G531A:p.M177I,DNMT3A:NM_153759:exon4:c.G420A:p.M140I,DNMT3A:NM_022552:exon8:c.G987A:p.M329I,DNMT3A:NM_175629:exon8:c.G987A:p.M329I
	chr2_25247622_A_C	1	DNMT3A	NM_022552	DNMT3A:NM_022552:exon8:c.T983G:p.V328G	V328G	exonic	nonsynonymous SNV	DNMT3A:NM_001320893:exon3:c.T527G:p.V176G,DNMT3A:NM_153759:exon4:c.T416G:p.V139G,DNMT3A:NM_022552:exon8:c.T983G:p.V328G,DNMT3A:NM_175629:exon8:c.T983G:p.V328G
	chr2_25247623_C_A	1	DNMT3A	NM_022552	DNMT3A:NM_022552:exon8:c.G982T:p.V328F	V328F	exonic	nonsynonymous SNV	DNMT3A:NM_001320893:exon3:c.G526T:p.V176F,DNMT3A:NM_153759:exon4:c.G415T:p.V139F,DNMT3A:NM_022552:exon8:c.G982T:p.V328F,DNMT3A:NM_175629:exon8:c.G982T:p.V328F
	chr2_25247624_C_T	1	DNMT3A	NM_022552	DNMT3A:NM_022552:exon8:c.G981A:p.W327X	W327X	exonic	stopgain	DNMT3A:NM_001320893:exon3:c.G525A:p.W175X,DNMT3A:NM_153759:exon4:c.G414A:p.W138X,DNMT3A:NM_022552:exon8:c.G981A:p.W327X,DNMT3A:NM_175629:exon8:c.G981A:p.W327X
	chr2_25247628_C_A	1	DNMT3A	NM_022552	DNMT3A:NM_022552:exon8:c.G977T:p.R326L	R326L	exonic	nonsynonymous SNV	DNMT3A:NM_001320893:exon3:c.G521T:p.R174L,DNMT3A:NM_153759:exon4:c.G410T:p.R137L,DNMT3A:NM_022552:exon8:c.G977T:p.R326L,DNMT3A:NM_175629:exon8:c.G977T:p.R326L
	chr2_25247676_A_T	1	DNMT3A	NM_022552	DNMT3A:NM_022552:exon8:c.T929A:p.I310N	I310N	exonic	nonsynonymous SNV	DNMT3A:NM_001320893:exon3:c.T473A:p.I158N,DNMT3A:NM_153759:exon4:c.T362A:p.I121N,DNMT3A:NM_022552:exon8:c.T929A:p.I310N,DNMT3A:NM_175629:exon8:c.T929A:p.I310N
	chr2_25247677_T_A	1	DNMT3A	NM_022552	DNMT3A:NM_022552:exon8:c.A928T:p.I310F	I310F	exonic	nonsynonymous SNV	DNMT3A:NM_001320893:exon3:c.A472T:p.I158F,DNMT3A:NM_153759:exon4:c.A361T:p.I121F,DNMT3A:NM_022552:exon8:c.A928T:p.I310F,DNMT3A:NM_175629:exon8:c.A928T:p.I310F
	chr2_25247679_CGGCCTGGCCACCA_C	1	DNMT3A	NM_022552	DNMT3A:NM_022552:exon8:c.913_925del:p.W305Afs*7	W305Afs*7	exonic	frameshift deletion	DNMT3A:NM_001320893:exon3:c.457_469del:p.W153Afs*7,DNMT3A:NM_153759:exon4:c.346_358del:p.W116Afs*7,DNMT3A:NM_022552:exon8:c.913_925del:p.W305Afs*7,DNMT3A:NM_175629:exon8:c.913_925del:p.W305Afs*7
	chr2_25247683_CT_C	1	DNMT3A	NM_022552	DNMT3A:NM_022552:exon8:c.921delA:p.G308Afs*8	G308Afs*8	exonic	frameshift deletion	DNMT3A:NM_001320893:exon3:c.465delA:p.G156Afs*8,DNMT3A:NM_153759:exon4:c.354delA:p.G119Afs*8,DNMT3A:NM_022552:exon8:c.921delA:p.G308Afs*8,DNMT3A:NM_175629:exon8:c.921delA:p.G308Afs*8
	chr2_25247686_GCCACCA_G	1	DNMT3A	NM_022552	DNMT3A:NM_022552:exon8:c.913_918del:p.W305_W306del	W305_W306del	exonic	nonframeshift deletion	DNMT3A:NM_001320893:exon3:c.457_462del:p.W153_W154del,DNMT3A:NM_153759:exon4:c.346_351del:p.W116_W117del,DNMT3A:NM_022552:exon8:c.913_918del:p.W305_W306del,DNMT3A:NM_175629:exon8:c.913_918del:p.W305_W306del
	chr2_25247686_GC_G	1	DNMT3A	NM_022552	DNMT3A:NM_022552:exon8:c.918delG:p.W306Cfs*10	W306Cfs*10	exonic	frameshift deletion	DNMT3A:NM_001320893:exon3:c.462delG:p.W154Cfs*10,DNMT3A:NM_153759:exon4:c.351delG:p.W117Cfs*10,DNMT3A:NM_022552:exon8:c.918delG:p.W306Cfs*10,DNMT3A:NM_175629:exon8:c.918delG:p.W306Cfs*10
	chr2_25247687_C_A	1	DNMT3A	NM_022552	DNMT3A:NM_022552:exon8:c.G918T:p.W306C	W306C	exonic	nonsynonymous SNV	DNMT3A:NM_001320893:exon3:c.G462T:p.W154C,DNMT3A:NM_153759:exon4:c.G351T:p.W117C,DNMT3A:NM_022552:exon8:c.G918T:p.W306C,DNMT3A:NM_175629:exon8:c.G918T:p.W306C
	chr2_25247688_C_T	1	DNMT3A	NM_022552	DNMT3A:NM_022552:exon8:c.G917A:p.W306X	W306X	exonic	stopgain	DNMT3A:NM_001320893:exon3:c.G461A:p.W154X,DNMT3A:NM_153759:exon4:c.G350A:p.W117X,DNMT3A:NM_022552:exon8:c.G917A:p.W306X,DNMT3A:NM_175629:exon8:c.G917A:p.W306X
	chr2_25247694_G_T	1	DNMT3A	NM_022552	DNMT3A:NM_022552:exon8:c.C911A:p.S304Y	S304Y	exonic	nonsynonymous SNV	DNMT3A:NM_001320893:exon3:c.C455A:p.S152Y,DNMT3A:NM_153759:exon4:c.C344A:p.S115Y,DNMT3A:NM_022552:exon8:c.C911A:p.S304Y,DNMT3A:NM_175629:exon8:c.C911A:p.S304Y
	chr2_25247713_C_A	1	DNMT3A	NM_022552	DNMT3A:NM_022552:exon8:c.G892T:p.G298W	G298W	exonic	nonsynonymous SNV	DNMT3A:NM_001320893:exon3:c.G436T:p.G146W,DNMT3A:NM_153759:exon4:c.G325T:p.G109W,DNMT3A:NM_022552:exon8:c.G892T:p.G298W,DNMT3A:NM_175629:exon8:c.G892T:p.G298W
	chr2_25247714_C_G	1	DNMT3A	NM_022552	DNMT3A:NM_022552:exon8:c.G891C:p.W297C	W297C	exonic	nonsynonymous SNV	DNMT3A:NM_001320893:exon3:c.G435C:p.W145C,DNMT3A:NM_153759:exon4:c.G324C:p.W108C,DNMT3A:NM_022552:exon8:c.G891C:p.W297C,DNMT3A:NM_175629:exon8:c.G891C:p.W297C
	chr2_25247719_C_G	1	DNMT3A	NM_022552	DNMT3A:NM_022552:exon8:c.G886C:p.V296L	V296L	exonic	nonsynonymous SNV	DNMT3A:NM_001320893:exon3:c.G430C:p.V144L,DNMT3A:NM_153759:exon4:c.G319C:p.V107L,DNMT3A:NM_022552:exon8:c.G886C:p.V296L,DNMT3A:NM_175629:exon8:c.G886C:p.V296L
	chr2_25247721_A_T	1	DNMT3A	NM_022552	DNMT3A:NM_022552:exon8:c.T884A:p.L295Q	L295Q	exonic	nonsynonymous SNV	DNMT3A:NM_001320893:exon3:c.T428A:p.L143Q,DNMT3A:NM_153759:exon4:c.T317A:p.L106Q,DNMT3A:NM_022552:exon8:c.T884A:p.L295Q,DNMT3A:NM_175629:exon8:c.T884A:p.L295Q
	chr2_25247728_CA_C	1	DNMT3A	NM_022552	DNMT3A:NM_022552:exon8:c.876delT:p.I292Mfs*24	I292Mfs*24	exonic	frameshift deletion	DNMT3A:NM_001320893:exon3:c.420delT:p.I140Mfs*24,DNMT3A:NM_153759:exon4:c.309delT:p.I103Mfs*24,DNMT3A:NM_022552:exon8:c.876delT:p.I292Mfs*24,DNMT3A:NM_175629:exon8:c.876delT:p.I292Mfs*24
	chr2_25247728_C_A	1	DNMT3A	NM_022552	DNMT3A:NM_022552:exon8:c.G877T:p.G293W	G293W	exonic	nonsynonymous SNV	DNMT3A:NM_001320893:exon3:c.G421T:p.G141W,DNMT3A:NM_153759:exon4:c.G310T:p.G104W,DNMT3A:NM_022552:exon8:c.G877T:p.G293W,DNMT3A:NM_175629:exon8:c.G877T:p.G293W
	chr2_25247730_A_T	1	DNMT3A	NM_022552	DNMT3A:NM_022552:exon8:c.T875A:p.I292N	I292N	exonic	nonsynonymous SNV	DNMT3A:NM_001320893:exon3:c.T419A:p.I140N,DNMT3A:NM_153759:exon4:c.T308A:p.I103N,DNMT3A:NM_022552:exon8:c.T875A:p.I292N,DNMT3A:NM_175629:exon8:c.T875A:p.I292N
	chr2_25247734_CA_C	1	DNMT3A	NM_022552	DNMT3A:NM_022552:exon8:c.870delT:p.F290Lfs*26	F290Lfs*26	exonic	frameshift deletion	DNMT3A:NM_001320893:exon3:c.414delT:p.F138Lfs*26,DNMT3A:NM_153759:exon4:c.303delT:p.F101Lfs*26,DNMT3A:NM_022552:exon8:c.870delT:p.F290Lfs*26,DNMT3A:NM_175629:exon8:c.870delT:p.F290Lfs*26
	chr2_25247750_C_A	1	DNMT3A	NM_022552	NM_175629:exon8:c.856-1G>T;NM_153759:exon4:c.289-1G>T;NM_022552:exon8:c.856-1G>T;NM_001320893:exon3:c.400-1G>T	nan	splicing	.	.
	chr2_25248035_A_C	1	DNMT3A	NM_022552	NM_175629:exon7:c.855+2T>G;NM_153759:exon3:c.288+2T>G;NM_022552:exon7:c.855+2T>G;NM_001320893:exon2:c.399+2T>G	nan	splicing	.	.
	chr2_25248036_C_A	1	DNMT3A	NM_022552	NM_175629:exon7:c.855+1G>T;NM_153759:exon3:c.288+1G>T;NM_022552:exon7:c.855+1G>T;NM_001320893:exon2:c.399+1G>T	nan	splicing	.	.
	chr2_25248066_TG_T	1	DNMT3A	NM_022552	DNMT3A:NM_022552:exon7:c.825delC:p.A277Qfs*39	A277Qfs*39	exonic	frameshift deletion	DNMT3A:NM_001320893:exon2:c.369delC:p.A125Qfs*39,DNMT3A:NM_153759:exon3:c.258delC:p.A88Qfs*39,DNMT3A:NM_022552:exon7:c.825delC:p.A277Qfs*39,DNMT3A:NM_175629:exon7:c.825delC:p.A277Qfs*39
	chr2_25248072_CA_C	1	DNMT3A	NM_022552	DNMT3A:NM_022552:exon7:c.819delT:p.N273Kfs*43	N273Kfs*43	exonic	frameshift deletion	DNMT3A:NM_001320893:exon2:c.363delT:p.N121Kfs*43,DNMT3A:NM_153759:exon3:c.252delT:p.N84Kfs*43,DNMT3A:NM_022552:exon7:c.819delT:p.N273Kfs*43,DNMT3A:NM_175629:exon7:c.819delT:p.N273Kfs*43
	chr2_25248087_CA_C	1	DNMT3A	NM_022552	DNMT3A:NM_022552:exon7:c.804delT:p.D268Efs*48	D268Efs*48	exonic	frameshift deletion	DNMT3A:NM_001320893:exon2:c.348delT:p.D116Efs*48,DNMT3A:NM_153759:exon3:c.237delT:p.D79Efs*48,DNMT3A:NM_022552:exon7:c.804delT:p.D268Efs*48,DNMT3A:NM_175629:exon7:c.804delT:p.D268Efs*48
	chr2_25248103_C_CTCAA	1	DNMT3A	NM_022552	DNMT3A:NM_022552:exon7:c.788_789insTTGA:p.E263Dfs*2	E263Dfs*2	exonic	stopgain	DNMT3A:NM_001320893:exon2:c.332_333insTTGA:p.E111Dfs*2,DNMT3A:NM_153759:exon3:c.221_222insTTGA:p.E74Dfs*2,DNMT3A:NM_022552:exon7:c.788_789insTTGA:p.E263Dfs*2,DNMT3A:NM_175629:exon7:c.788_789insTTGA:p.E263Dfs*2
	chr2_25248155_GCAGGAGGGCTGGCCTCCTCCACCTT_G	1	DNMT3A	NM_022552	DNMT3A:NM_022552:exon7:c.712_736del:p.K238Lfs*70	K238Lfs*70	exonic	frameshift deletion	DNMT3A:NM_001320893:exon2:c.256_280del:p.K86Lfs*70,DNMT3A:NM_153759:exon3:c.145_169del:p.K49Lfs*70,DNMT3A:NM_022552:exon7:c.712_736del:p.K238Lfs*70,DNMT3A:NM_175629:exon7:c.712_736del:p.K238Lfs*70
	chr2_25248164_CT_C	1	DNMT3A	NM_022552	DNMT3A:NM_022552:exon7:c.727delA:p.S243Afs*73	S243Afs*73	exonic	frameshift deletion	DNMT3A:NM_001320893:exon2:c.271delA:p.S91Afs*73,DNMT3A:NM_153759:exon3:c.160delA:p.S54Afs*73,DNMT3A:NM_022552:exon7:c.727delA:p.S243Afs*73,DNMT3A:NM_175629:exon7:c.727delA:p.S243Afs*73
	chr2_25248182_TGA_T	1	DNMT3A	NM_022552	DNMT3A:NM_022552:exon7:c.708_709del:p.Q237Efs*15	Q237Efs*15	exonic	frameshift deletion	DNMT3A:NM_001320893:exon2:c.252_253del:p.Q85Efs*15,DNMT3A:NM_153759:exon3:c.141_142del:p.Q48Efs*15,DNMT3A:NM_022552:exon7:c.708_709del:p.Q237Efs*15,DNMT3A:NM_175629:exon7:c.708_709del:p.Q237Efs*15
	chr2_25248189_C_A	1	DNMT3A	NM_022552	DNMT3A:NM_022552:exon7:c.G703T:p.E235X	E235X	exonic	stopgain	DNMT3A:NM_001320893:exon2:c.G247T:p.E83X,DNMT3A:NM_153759:exon3:c.G136T:p.E46X,DNMT3A:NM_022552:exon7:c.G703T:p.E235X,DNMT3A:NM_175629:exon7:c.G703T:p.E235X
	chr2_25248210_C_A	1	DNMT3A	NM_022552	DNMT3A:NM_022552:exon7:c.G682T:p.E228X	E228X	exonic	stopgain	DNMT3A:NM_001320893:exon2:c.G226T:p.E76X,DNMT3A:NM_153759:exon3:c.G115T:p.E39X,DNMT3A:NM_022552:exon7:c.G682T:p.E228X,DNMT3A:NM_175629:exon7:c.G682T:p.E228X
	chr2_25744364_G_GC	1	ASXL2	NM_018263	ASXL2:NM_018263:exon12:c.1972dupG:p.A658Gfs*49	A658Gfs*49	exonic	frameshift insertion	ASXL2:NM_001369347:exon10:c.1192dupG:p.A398Gfs*49,ASXL2:NM_001369346:exon11:c.1798dupG:p.A600Gfs*49,ASXL2:NM_018263:exon12:c.1972dupG:p.A658Gfs*49
	chr2_25750044_G_GT	1	ASXL2	NM_018263	ASXL2:NM_018263:exon11:c.1511dupA:p.N504Kfs*8	N504Kfs*8	exonic	frameshift insertion	ASXL2:NM_001369347:exon9:c.731dupA:p.N244Kfs*8,ASXL2:NM_001369346:exon10:c.1337dupA:p.N446Kfs*8,ASXL2:NM_018263:exon11:c.1511dupA:p.N504Kfs*8
	chr2_25750247_G_A	1	ASXL2	NM_018263	ASXL2:NM_018263:exon11:c.C1309T:p.Q437X	Q437X	exonic	stopgain	ASXL2:NM_001369347:exon9:c.C529T:p.Q177X,ASXL2:NM_001369346:exon10:c.C1135T:p.Q379X,ASXL2:NM_018263:exon11:c.C1309T:p.Q437X
	chr2_25750390_GA_G	1	ASXL2	NM_018263	ASXL2:NM_018263:exon11:c.1165delT:p.S389Lfs*4	S389Lfs*4	exonic	frameshift deletion	ASXL2:NM_001369347:exon9:c.385delT:p.S129Lfs*4,ASXL2:NM_001369346:exon10:c.991delT:p.S331Lfs*4,ASXL2:NM_018263:exon11:c.1165delT:p.S389Lfs*4
	chr2_25799437_GC_G	1	ASXL2	NM_018263	ASXL2:NM_018263:exon4:c.350delG:p.S117Tfs*50	S117Tfs*50	exonic	frameshift deletion	ASXL2:NM_001369346:exon3:c.176delG:p.S59Tfs*50,ASXL2:NM_018263:exon4:c.350delG:p.S117Tfs*50
	chr2_25799439_TGC_T	1	ASXL2	NM_018263	ASXL2:NM_018263:exon4:c.347_348del:p.S116Kfs*3	S116Kfs*3	exonic	frameshift deletion	ASXL2:NM_001369346:exon3:c.173_174del:p.S58Kfs*3,ASXL2:NM_018263:exon4:c.347_348del:p.S116Kfs*3
	chr3_105720236_C_A	1	CBLB	NM_170662	CBLB:NM_170662:exon10:c.G1218T:p.Q406H	Q406H	exonic	nonsynonymous SNV	CBLB:NM_001321796:exon9:c.G1071T:p.Q357H,CBLB:NM_001321799:exon9:c.G1071T:p.Q357H,CBLB:NM_001321806:exon9:c.G438T:p.Q146H,CBLB:NM_001321811:exon9:c.G438T:p.Q146H,CBLB:NM_001321816:exon9:c.G438T:p.Q146H,CBLB:NM_001321786:exon10:c.G1302T:p.Q434H,CBLB:NM_001321788:exon10:c.G1218T:p.Q406H,CBLB:NM_001321789:exon10:c.G1302T:p.Q434H,CBLB:NM_001321790:exon10:c.G1284T:p.Q428H,CBLB:NM_001321791:exon10:c.G1218T:p.Q406H,CBLB:NM_001321793:exon10:c.G1218T:p.Q406H,CBLB:NM_001321794:exon10:c.G1218T:p.Q406H,CBLB:NM_001321795:exon10:c.G1218T:p.Q406H,CBLB:NM_001321797:exon10:c.G1218T:p.Q406H,CBLB:NM_001321798:exon10:c.G1218T:p.Q406H,CBLB:NM_170662:exon10:c.G1218T:p.Q406H,CBLB:NM_001321807:exon11:c.G438T:p.Q146H,CBLB:NM_001321808:exon11:c.G438T:p.Q146H,CBLB:NM_001321813:exon11:c.G438T:p.Q146H,CBLB:NM_001321820:exon12:c.G30T:p.Q10H
	chr3_47120765_CTGCATTT_C	1	SETD2	NM_014159	SETD2:NM_014159:exon3:c.3864_3870del:p.A1290Sfs*40	A1290Sfs*40	exonic	frameshift deletion	SETD2:NM_001349370:exon2:c.3732_3738del:p.A1246Sfs*40,SETD2:NM_014159:exon3:c.3864_3870del:p.A1290Sfs*40
	chr4_105234029_T_TCTGG	1	TET2	NM_001127208	TET2:NM_001127208:exon3:c.87_88insCTGG:p.T32Gfs*12	T32Gfs*12	exonic	frameshift insertion	TET2:NM_001127208:exon3:c.87_88insCTGG:p.T32Gfs*12,TET2:NM_017628:exon3:c.87_88insCTGG:p.T32Gfs*12
	chr4_105234203_GT_G	1	TET2	NM_001127208	TET2:NM_001127208:exon3:c.262delT:p.C88Vfs*7	C88Vfs*7	exonic	frameshift deletion	TET2:NM_001127208:exon3:c.262delT:p.C88Vfs*7,TET2:NM_017628:exon3:c.262delT:p.C88Vfs*7
	chr4_105234359_AAATG_A	1	TET2	NM_001127208	TET2:NM_001127208:exon3:c.418_421del:p.N140Sfs*4	N140Sfs*4	exonic	frameshift deletion	TET2:NM_001127208:exon3:c.418_421del:p.N140Sfs*4,TET2:NM_017628:exon3:c.418_421del:p.N140Sfs*4
	chr4_105234483_A_AT	1	TET2	NM_001127208	TET2:NM_001127208:exon3:c.542dupT:p.L182Sfs*3	L182Sfs*3	exonic	frameshift insertion	TET2:NM_001127208:exon3:c.542dupT:p.L182Sfs*3,TET2:NM_017628:exon3:c.542dupT:p.L182Sfs*3
	chr4_105234616_TC_T	1	TET2	NM_001127208	TET2:NM_001127208:exon3:c.675delC:p.L226Wfs*24	L226Wfs*24	exonic	frameshift deletion	TET2:NM_001127208:exon3:c.675delC:p.L226Wfs*24,TET2:NM_017628:exon3:c.675delC:p.L226Wfs*24
	chr4_105234630_C_CT	1	TET2	NM_001127208	TET2:NM_001127208:exon3:c.689dupT:p.S231Vfs*23	S231Vfs*23	exonic	frameshift insertion	TET2:NM_001127208:exon3:c.689dupT:p.S231Vfs*23,TET2:NM_017628:exon3:c.689dupT:p.S231Vfs*23
	chr4_105234636_C_T	1	TET2	NM_001127208	TET2:NM_001127208:exon3:c.C694T:p.Q232X	Q232X	exonic	stopgain	TET2:NM_001127208:exon3:c.C694T:p.Q232X,TET2:NM_017628:exon3:c.C694T:p.Q232X
	chr4_105234682_CTCACA_C	1	TET2	NM_001127208	TET2:NM_001127208:exon3:c.741_745del:p.H248Kfs*4	H248Kfs*4	exonic	frameshift deletion	TET2:NM_001127208:exon3:c.741_745del:p.H248Kfs*4,TET2:NM_017628:exon3:c.741_745del:p.H248Kfs*4
	chr4_105234701_CAG_C	1	TET2	NM_001127208	TET2:NM_001127208:exon3:c.760_761del:p.Q255Gfs*3	Q255Gfs*3	exonic	frameshift deletion	TET2:NM_001127208:exon3:c.760_761del:p.Q255Gfs*3,TET2:NM_017628:exon3:c.760_761del:p.Q255Gfs*3
	chr4_105234891_C_T	1	TET2	NM_001127208	TET2:NM_001127208:exon3:c.C949T:p.Q317X	Q317X	exonic	stopgain	TET2:NM_001127208:exon3:c.C949T:p.Q317X,TET2:NM_017628:exon3:c.C949T:p.Q317X
	chr4_105234902_AC_A	1	TET2	NM_001127208	TET2:NM_001127208:exon3:c.961delC:p.Q321Nfs*26	Q321Nfs*26	exonic	frameshift deletion	TET2:NM_001127208:exon3:c.961delC:p.Q321Nfs*26,TET2:NM_017628:exon3:c.961delC:p.Q321Nfs*26
	chr4_105234909_C_T	1	TET2	NM_001127208	TET2:NM_001127208:exon3:c.C967T:p.Q323X	Q323X	exonic	stopgain	TET2:NM_001127208:exon3:c.C967T:p.Q323X,TET2:NM_017628:exon3:c.C967T:p.Q323X
	chr4_105234915_C_T	1	TET2	NM_001127208	TET2:NM_001127208:exon3:c.C973T:p.Q325X	Q325X	exonic	stopgain	TET2:NM_001127208:exon3:c.C973T:p.Q325X,TET2:NM_017628:exon3:c.C973T:p.Q325X
	chr4_105234922_C_G	1	TET2	NM_001127208	TET2:NM_001127208:exon3:c.C980G:p.S327X	S327X	exonic	stopgain	TET2:NM_001127208:exon3:c.C980G:p.S327X,TET2:NM_017628:exon3:c.C980G:p.S327X
	chr4_105234963_C_T	1	TET2	NM_001127208	TET2:NM_001127208:exon3:c.C1021T:p.Q341X	Q341X	exonic	stopgain	TET2:NM_001127208:exon3:c.C1021T:p.Q341X,TET2:NM_017628:exon3:c.C1021T:p.Q341X
	chr4_105234999_T_TGTTCA	1	TET2	NM_001127208	TET2:NM_001127208:exon3:c.1057_1058insGTTCA:p.G355Vfs*19	G355Vfs*19	exonic	frameshift insertion	TET2:NM_001127208:exon3:c.1057_1058insGTTCA:p.G355Vfs*19,TET2:NM_017628:exon3:c.1057_1058insGTTCA:p.G355Vfs*19
	chr4_105235044_G_GA	1	TET2	NM_001127208	TET2:NM_001127208:exon3:c.1103dupA:p.R369Tfs*7	R369Tfs*7	exonic	frameshift insertion	TET2:NM_001127208:exon3:c.1103dupA:p.R369Tfs*7,TET2:NM_017628:exon3:c.1103dupA:p.R369Tfs*7
	chr4_105235092_AG_A	1	TET2	NM_001127208	TET2:NM_001127208:exon3:c.1151delG:p.S384Tfs*43	S384Tfs*43	exonic	frameshift deletion	TET2:NM_001127208:exon3:c.1151delG:p.S384Tfs*43,TET2:NM_017628:exon3:c.1151delG:p.S384Tfs*43
	chr4_105235100_G_GT	1	TET2	NM_001127208	TET2:NM_001127208:exon3:c.1159dupT:p.T388Hfs*2	T388Hfs*2	exonic	frameshift insertion	TET2:NM_001127208:exon3:c.1159dupT:p.T388Hfs*2,TET2:NM_017628:exon3:c.1159dupT:p.T388Hfs*2
	chr4_105235174_CT_C	1	TET2	NM_001127208	TET2:NM_001127208:exon3:c.1233delT:p.L412Ffs*15	L412Ffs*15	exonic	frameshift deletion	TET2:NM_001127208:exon3:c.1233delT:p.L412Ffs*15,TET2:NM_017628:exon3:c.1233delT:p.L412Ffs*15
	chr4_105235248_CA_C	1	TET2	NM_001127208	TET2:NM_001127208:exon3:c.1307delA:p.H436Pfs*11	H436Pfs*11	exonic	frameshift deletion	TET2:NM_001127208:exon3:c.1307delA:p.H436Pfs*11,TET2:NM_017628:exon3:c.1307delA:p.H436Pfs*11
	chr4_105235253_C_A	1	TET2	NM_001127208	TET2:NM_001127208:exon3:c.C1311A:p.Y437X	Y437X	exonic	stopgain	TET2:NM_001127208:exon3:c.C1311A:p.Y437X,TET2:NM_017628:exon3:c.C1311A:p.Y437X
	chr4_105235284_G_T	1	TET2	NM_001127208	TET2:NM_001127208:exon3:c.G1342T:p.E448X	E448X	exonic	stopgain	TET2:NM_001127208:exon3:c.G1342T:p.E448X,TET2:NM_017628:exon3:c.G1342T:p.E448X
	chr4_105235296_G_T	1	TET2	NM_001127208	TET2:NM_001127208:exon3:c.G1354T:p.E452X	E452X	exonic	stopgain	TET2:NM_001127208:exon3:c.G1354T:p.E452X,TET2:NM_017628:exon3:c.G1354T:p.E452X
	chr4_105235323_C_T	1	TET2	NM_001127208	TET2:NM_001127208:exon3:c.C1381T:p.Q461X	Q461X	exonic	stopgain	TET2:NM_001127208:exon3:c.C1381T:p.Q461X,TET2:NM_017628:exon3:c.C1381T:p.Q461X
	chr4_105235354_GC_G	1	TET2	NM_001127208	TET2:NM_001127208:exon3:c.1413delC:p.P472Lfs*14	P472Lfs*14	exonic	frameshift deletion	TET2:NM_001127208:exon3:c.1413delC:p.P472Lfs*14,TET2:NM_017628:exon3:c.1413delC:p.P472Lfs*14
	chr4_105235371_TC_T	1	TET2	NM_001127208	TET2:NM_001127208:exon3:c.1430delC:p.S477Lfs*9	S477Lfs*9	exonic	frameshift deletion	TET2:NM_001127208:exon3:c.1430delC:p.S477Lfs*9,TET2:NM_017628:exon3:c.1430delC:p.S477Lfs*9
	chr4_105235394_T_A	1	TET2	NM_001127208	TET2:NM_001127208:exon3:c.T1452A:p.C484X	C484X	exonic	stopgain	TET2:NM_001127208:exon3:c.T1452A:p.C484X,TET2:NM_017628:exon3:c.T1452A:p.C484X
	chr4_105235395_GT_G	1	TET2	NM_001127208	TET2:NM_001127208:exon3:c.1454delT:p.V485Gfs*12	V485Gfs*12	exonic	frameshift deletion	TET2:NM_001127208:exon3:c.1454delT:p.V485Gfs*12,TET2:NM_017628:exon3:c.1454delT:p.V485Gfs*12
	chr4_105235432_CTG_C	1	TET2	NM_001127208	TET2:NM_001127208:exon3:c.1491_1492del:p.V498Sfs*5	V498Sfs*5	exonic	frameshift deletion	TET2:NM_001127208:exon3:c.1491_1492del:p.V498Sfs*5,TET2:NM_017628:exon3:c.1491_1492del:p.V498Sfs*5
	chr4_105235436_TC_T	1	TET2	NM_001127208	TET2:NM_001127208:exon3:c.1495delC:p.P499Hfs*34	P499Hfs*34	exonic	frameshift deletion	TET2:NM_001127208:exon3:c.1495delC:p.P499Hfs*34,TET2:NM_017628:exon3:c.1495delC:p.P499Hfs*34
	chr4_105235484_TA_T	1	TET2	NM_001127208	TET2:NM_001127208:exon3:c.1543delA:p.N515Tfs*18	N515Tfs*18	exonic	frameshift deletion	TET2:NM_001127208:exon3:c.1543delA:p.N515Tfs*18,TET2:NM_017628:exon3:c.1543delA:p.N515Tfs*18
	chr4_105235554_C_T	1	TET2	NM_001127208	TET2:NM_001127208:exon3:c.C1612T:p.Q538X	Q538X	exonic	stopgain	TET2:NM_001127208:exon3:c.C1612T:p.Q538X,TET2:NM_017628:exon3:c.C1612T:p.Q538X
	chr4_105235572_C_T	1	TET2	NM_001127208	TET2:NM_001127208:exon3:c.C1630T:p.R544X	R544X	exonic	stopgain	TET2:NM_001127208:exon3:c.C1630T:p.R544X,TET2:NM_017628:exon3:c.C1630T:p.R544X
	chr4_105235584_C_T	1	TET2	NM_001127208	TET2:NM_001127208:exon3:c.C1642T:p.Q548X	Q548X	exonic	stopgain	TET2:NM_001127208:exon3:c.C1642T:p.Q548X,TET2:NM_017628:exon3:c.C1642T:p.Q548X
	chr4_105235596_C_CT	1	TET2	NM_001127208	TET2:NM_001127208:exon3:c.1655dupT:p.V553Cfs*14	V553Cfs*14	exonic	frameshift insertion	TET2:NM_001127208:exon3:c.1655dupT:p.V553Cfs*14,TET2:NM_017628:exon3:c.1655dupT:p.V553Cfs*14
	chr4_105235633_G_A	1	TET2	NM_001127208	TET2:NM_001127208:exon3:c.G1691A:p.W564X	W564X	exonic	stopgain	TET2:NM_001127208:exon3:c.G1691A:p.W564X,TET2:NM_017628:exon3:c.G1691A:p.W564X
	chr4_105235645_AG_A	1	TET2	NM_001127208	TET2:NM_001127208:exon3:c.1704delG:p.A569Pfs*11	A569Pfs*11	exonic	frameshift deletion	TET2:NM_001127208:exon3:c.1704delG:p.A569Pfs*11,TET2:NM_017628:exon3:c.1704delG:p.A569Pfs*11
	chr4_105235680_A_T	1	TET2	NM_001127208	TET2:NM_001127208:exon3:c.A1738T:p.K580X	K580X	exonic	stopgain	TET2:NM_001127208:exon3:c.A1738T:p.K580X,TET2:NM_017628:exon3:c.A1738T:p.K580X
	chr4_105235705_C_G	1	TET2	NM_001127208	TET2:NM_001127208:exon3:c.C1763G:p.S588X	S588X	exonic	stopgain	TET2:NM_001127208:exon3:c.C1763G:p.S588X,TET2:NM_017628:exon3:c.C1763G:p.S588X
	chr4_105235718_T_A	1	TET2	NM_001127208	TET2:NM_001127208:exon3:c.T1776A:p.Y592X	Y592X	exonic	stopgain	TET2:NM_001127208:exon3:c.T1776A:p.Y592X,TET2:NM_017628:exon3:c.T1776A:p.Y592X
	chr4_105235740_A_AT	1	TET2	NM_001127208	TET2:NM_001127208:exon3:c.1799dupT:p.M600Ifs*38	M600Ifs*38	exonic	frameshift insertion	TET2:NM_001127208:exon3:c.1799dupT:p.M600Ifs*38,TET2:NM_017628:exon3:c.1799dupT:p.M600Ifs*38
	chr4_105235765_A_AT	1	TET2	NM_001127208	TET2:NM_001127208:exon3:c.1824dupT:p.S609Ffs*29	S609Ffs*29	exonic	frameshift insertion	TET2:NM_001127208:exon3:c.1824dupT:p.S609Ffs*29,TET2:NM_017628:exon3:c.1824dupT:p.S609Ffs*29
	chr4_105235866_C_T	1	TET2	NM_001127208	TET2:NM_001127208:exon3:c.C1924T:p.Q642X	Q642X	exonic	stopgain	TET2:NM_001127208:exon3:c.C1924T:p.Q642X,TET2:NM_017628:exon3:c.C1924T:p.Q642X
	chr4_105235871_CCA_C	1	TET2	NM_001127208	TET2:NM_001127208:exon3:c.1930_1931del:p.Q644Rfs*36	Q644Rfs*36	exonic	frameshift deletion	TET2:NM_001127208:exon3:c.1930_1931del:p.Q644Rfs*36,TET2:NM_017628:exon3:c.1930_1931del:p.Q644Rfs*36
	chr4_105235896_C_T	1	TET2	NM_001127208	TET2:NM_001127208:exon3:c.C1954T:p.Q652X	Q652X	exonic	stopgain	TET2:NM_001127208:exon3:c.C1954T:p.Q652X,TET2:NM_017628:exon3:c.C1954T:p.Q652X
	chr4_105235900_TC_T	1	TET2	NM_001127208	TET2:NM_001127208:exon3:c.1959delC:p.Q654Kfs*46	Q654Kfs*46	exonic	frameshift deletion	TET2:NM_001127208:exon3:c.1959delC:p.Q654Kfs*46,TET2:NM_017628:exon3:c.1959delC:p.Q654Kfs*46
	chr4_105235920_GT_G	1	TET2	NM_001127208	TET2:NM_001127208:exon3:c.1979delT:p.V660Gfs*40	V660Gfs*40	exonic	frameshift deletion	TET2:NM_001127208:exon3:c.1979delT:p.V660Gfs*40,TET2:NM_017628:exon3:c.1979delT:p.V660Gfs*40
	chr4_105235934_AACAG_A	1	TET2	NM_001127208	TET2:NM_001127208:exon3:c.1993_1996del:p.D666Ifs*33	D666Ifs*33	exonic	frameshift deletion	TET2:NM_001127208:exon3:c.1993_1996del:p.D666Ifs*33,TET2:NM_017628:exon3:c.1993_1996del:p.D666Ifs*33
	chr4_105235962_C_T	1	TET2	NM_001127208	TET2:NM_001127208:exon3:c.C2020T:p.Q674X	Q674X	exonic	stopgain	TET2:NM_001127208:exon3:c.C2020T:p.Q674X,TET2:NM_017628:exon3:c.C2020T:p.Q674X
	chr4_105235992_C_T	1	TET2	NM_001127208	TET2:NM_001127208:exon3:c.C2050T:p.Q684X	Q684X	exonic	stopgain	TET2:NM_001127208:exon3:c.C2050T:p.Q684X,TET2:NM_017628:exon3:c.C2050T:p.Q684X
	chr4_105236016_G_T	1	TET2	NM_001127208	TET2:NM_001127208:exon3:c.G2074T:p.E692X	E692X	exonic	stopgain	TET2:NM_001127208:exon3:c.G2074T:p.E692X,TET2:NM_017628:exon3:c.G2074T:p.E692X
	chr4_105236065_C_G	1	TET2	NM_001127208	TET2:NM_001127208:exon3:c.C2123G:p.S708X	S708X	exonic	stopgain	TET2:NM_001127208:exon3:c.C2123G:p.S708X,TET2:NM_017628:exon3:c.C2123G:p.S708X
	chr4_105236124_GCACAAACACAACCATCC_G	1	TET2	NM_001127208	TET2:NM_001127208:exon3:c.2183_2199del:p.Q729Efs*19	Q729Efs*19	exonic	frameshift deletion	TET2:NM_001127208:exon3:c.2183_2199del:p.Q729Efs*19,TET2:NM_017628:exon3:c.2183_2199del:p.Q729Efs*19
	chr4_105236209_T_TA	1	TET2	NM_001127208	TET2:NM_001127208:exon3:c.2268dupA:p.L757Tfs*12	L757Tfs*12	exonic	frameshift insertion	TET2:NM_001127208:exon3:c.2268dupA:p.L757Tfs*12,TET2:NM_017628:exon3:c.2268dupA:p.L757Tfs*12
	chr4_105236250_C_T	1	TET2	NM_001127208	TET2:NM_001127208:exon3:c.C2308T:p.Q770X	Q770X	exonic	stopgain	TET2:NM_001127208:exon3:c.C2308T:p.Q770X,TET2:NM_017628:exon3:c.C2308T:p.Q770X
	chr4_105236265_TTC_T	1	TET2	NM_001127208	TET2:NM_001127208:exon3:c.2324_2325del:p.F776Wfs*4	F776Wfs*4	exonic	frameshift deletion	TET2:NM_001127208:exon3:c.2324_2325del:p.F776Wfs*4,TET2:NM_017628:exon3:c.2324_2325del:p.F776Wfs*4
	chr4_105236310_CA_C	1	TET2	NM_001127208	TET2:NM_001127208:exon3:c.2369delA:p.Q790Rfs*23	Q790Rfs*23	exonic	frameshift deletion	TET2:NM_001127208:exon3:c.2369delA:p.Q790Rfs*23,TET2:NM_017628:exon3:c.2369delA:p.Q790Rfs*23
	chr4_105236352_A_AT	1	TET2	NM_001127208	TET2:NM_001127208:exon3:c.2411dupT:p.M804Ifs*12	M804Ifs*12	exonic	frameshift insertion	TET2:NM_001127208:exon3:c.2411dupT:p.M804Ifs*12,TET2:NM_017628:exon3:c.2411dupT:p.M804Ifs*12
	chr4_105236408_CATGAA_C	1	TET2	NM_001127208	TET2:NM_001127208:exon3:c.2467_2471del:p.M823Ifs*21	M823Ifs*21	exonic	frameshift deletion	TET2:NM_001127208:exon3:c.2467_2471del:p.M823Ifs*21,TET2:NM_017628:exon3:c.2467_2471del:p.M823Ifs*21
	chr4_105236412_A_T	1	TET2	NM_001127208	TET2:NM_001127208:exon3:c.A2470T:p.K824X	K824X	exonic	stopgain	TET2:NM_001127208:exon3:c.A2470T:p.K824X,TET2:NM_017628:exon3:c.A2470T:p.K824X
	chr4_105236434_AG_A	1	TET2	NM_001127208	TET2:NM_001127208:exon3:c.2493delG:p.V832Ffs*9	V832Ffs*9	exonic	frameshift deletion	TET2:NM_001127208:exon3:c.2493delG:p.V832Ffs*9,TET2:NM_017628:exon3:c.2493delG:p.V832Ffs*9
	chr4_105236481_C_T	1	TET2	NM_001127208	TET2:NM_001127208:exon3:c.C2539T:p.Q847X	Q847X	exonic	stopgain	TET2:NM_001127208:exon3:c.C2539T:p.Q847X,TET2:NM_017628:exon3:c.C2539T:p.Q847X
	chr4_105236527_T_TG	1	TET2	NM_001127208	TET2:NM_001127208:exon3:c.2586dupG:p.H863Afs*9	H863Afs*9	exonic	frameshift insertion	TET2:NM_001127208:exon3:c.2586dupG:p.H863Afs*9,TET2:NM_017628:exon3:c.2586dupG:p.H863Afs*9
	chr4_105236543_T_A	1	TET2	NM_001127208	TET2:NM_001127208:exon3:c.T2601A:p.Y867X	Y867X	exonic	stopgain	TET2:NM_001127208:exon3:c.T2601A:p.Y867X,TET2:NM_017628:exon3:c.T2601A:p.Y867X
	chr4_105236568_C_T	1	TET2	NM_001127208	TET2:NM_001127208:exon3:c.C2626T:p.Q876X	Q876X	exonic	stopgain	TET2:NM_001127208:exon3:c.C2626T:p.Q876X,TET2:NM_017628:exon3:c.C2626T:p.Q876X
	chr4_105236604_C_T	1	TET2	NM_001127208	TET2:NM_001127208:exon3:c.C2662T:p.Q888X	Q888X	exonic	stopgain	TET2:NM_001127208:exon3:c.C2662T:p.Q888X,TET2:NM_017628:exon3:c.C2662T:p.Q888X
	chr4_105236616_C_T	1	TET2	NM_001127208	TET2:NM_001127208:exon3:c.C2674T:p.Q892X	Q892X	exonic	stopgain	TET2:NM_001127208:exon3:c.C2674T:p.Q892X,TET2:NM_017628:exon3:c.C2674T:p.Q892X
	chr4_105236646_A_T	1	TET2	NM_001127208	TET2:NM_001127208:exon3:c.A2704T:p.R902X	R902X	exonic	stopgain	TET2:NM_001127208:exon3:c.A2704T:p.R902X,TET2:NM_017628:exon3:c.A2704T:p.R902X
	chr4_105236688_C_T	1	TET2	NM_001127208	TET2:NM_001127208:exon3:c.C2746T:p.Q916X	Q916X	exonic	stopgain	TET2:NM_001127208:exon3:c.C2746T:p.Q916X,TET2:NM_017628:exon3:c.C2746T:p.Q916X
	chr4_105236739_C_T	1	TET2	NM_001127208	TET2:NM_001127208:exon3:c.C2797T:p.Q933X	Q933X	exonic	stopgain	TET2:NM_001127208:exon3:c.C2797T:p.Q933X,TET2:NM_017628:exon3:c.C2797T:p.Q933X
	chr4_105236744_AG_A	1	TET2	NM_001127208	TET2:NM_001127208:exon3:c.2803delG:p.G935Efs*18	G935Efs*18	exonic	frameshift deletion	TET2:NM_001127208:exon3:c.2803delG:p.G935Efs*18,TET2:NM_017628:exon3:c.2803delG:p.G935Efs*18
	chr4_105236759_GA_G	1	TET2	NM_001127208	TET2:NM_001127208:exon3:c.2818delA:p.T940Pfs*13	T940Pfs*13	exonic	frameshift deletion	TET2:NM_001127208:exon3:c.2818delA:p.T940Pfs*13,TET2:NM_017628:exon3:c.2818delA:p.T940Pfs*13
	chr4_105236781_C_T	1	TET2	NM_001127208	TET2:NM_001127208:exon3:c.C2839T:p.Q947X	Q947X	exonic	stopgain	TET2:NM_001127208:exon3:c.C2839T:p.Q947X,TET2:NM_017628:exon3:c.C2839T:p.Q947X
	chr4_105236814_C_T	1	TET2	NM_001127208	TET2:NM_001127208:exon3:c.C2872T:p.Q958X	Q958X	exonic	stopgain	TET2:NM_001127208:exon3:c.C2872T:p.Q958X,TET2:NM_017628:exon3:c.C2872T:p.Q958X
	chr4_105236951_G_A	1	TET2	NM_001127208	TET2:NM_001127208:exon3:c.G3009A:p.W1003X	W1003X	exonic	stopgain	TET2:NM_001127208:exon3:c.G3009A:p.W1003X,TET2:NM_017628:exon3:c.G3009A:p.W1003X
	chr4_105236963_TAAGC_T	1	TET2	NM_001127208	TET2:NM_001127208:exon3:c.3022_3025del:p.Q1009Rfs*23	Q1009Rfs*23	exonic	frameshift deletion	TET2:NM_001127208:exon3:c.3022_3025del:p.Q1009Rfs*23,TET2:NM_017628:exon3:c.3022_3025del:p.Q1009Rfs*23
	chr4_105236993_T_TA	1	TET2	NM_001127208	TET2:NM_001127208:exon3:c.3052dupA:p.N1018Kfs*9	N1018Kfs*9	exonic	frameshift insertion	TET2:NM_001127208:exon3:c.3052dupA:p.N1018Kfs*9,TET2:NM_017628:exon3:c.3052dupA:p.N1018Kfs*9
	chr4_105237000_C_T	1	TET2	NM_001127208	TET2:NM_001127208:exon3:c.C3058T:p.Q1020X	Q1020X	exonic	stopgain	TET2:NM_001127208:exon3:c.C3058T:p.Q1020X,TET2:NM_017628:exon3:c.C3058T:p.Q1020X
	chr4_105237018_G_T	1	TET2	NM_001127208	TET2:NM_001127208:exon3:c.G3076T:p.E1026X	E1026X	exonic	stopgain	TET2:NM_001127208:exon3:c.G3076T:p.E1026X,TET2:NM_017628:exon3:c.G3076T:p.E1026X
	chr4_105237111_G_GA	1	TET2	NM_001127208	TET2:NM_001127208:exon3:c.3170dupA:p.M1058Nfs*10	M1058Nfs*10	exonic	frameshift insertion	TET2:NM_001127208:exon3:c.3170dupA:p.M1058Nfs*10,TET2:NM_017628:exon3:c.3170dupA:p.M1058Nfs*10
	chr4_105237118_C_G	1	TET2	NM_001127208	TET2:NM_001127208:exon3:c.C3176G:p.S1059X	S1059X	exonic	stopgain	TET2:NM_001127208:exon3:c.C3176G:p.S1059X,TET2:NM_017628:exon3:c.C3176G:p.S1059X
	chr4_105237205_C_A	1	TET2	NM_001127208	TET2:NM_001127208:exon3:c.C3263A:p.S1088X	S1088X	exonic	stopgain	TET2:NM_001127208:exon3:c.C3263A:p.S1088X,TET2:NM_017628:exon3:c.C3263A:p.S1088X
	chr4_105237246_AATAATTTT_A	1	TET2	NM_001127208	TET2:NM_001127208:exon3:c.3305_3312del:p.N1103Rfs*24	N1103Rfs*24	exonic	frameshift deletion	TET2:NM_001127208:exon3:c.3305_3312del:p.N1103Rfs*24,TET2:NM_017628:exon3:c.3305_3312del:p.N1103Rfs*24
	chr4_105237250_A_AT	1	TET2	NM_001127208	TET2:NM_001127208:exon3:c.3309dupT:p.I1105Yfs*25	I1105Yfs*25	exonic	frameshift insertion	TET2:NM_001127208:exon3:c.3309dupT:p.I1105Yfs*25,TET2:NM_017628:exon3:c.3309dupT:p.I1105Yfs*25
	chr4_105237261_T_TC	1	TET2	NM_001127208	TET2:NM_001127208:exon3:c.3320dupC:p.P1108Tfs*22	P1108Tfs*22	exonic	frameshift insertion	TET2:NM_001127208:exon3:c.3320dupC:p.P1108Tfs*22,TET2:NM_017628:exon3:c.3320dupC:p.P1108Tfs*22
	chr4_105237330_TTCCCATCTTGCAGA_T	1	TET2	NM_001127208	TET2:NM_001127208:exon3:c.3389_3402del:p.F1130Lfs*7	F1130Lfs*7	exonic	frameshift deletion	TET2:NM_001127208:exon3:c.3389_3402del:p.F1130Lfs*7,TET2:NM_017628:exon3:c.3389_3402del:p.F1130Lfs*4
	chr4_105237337_CT_C	1	TET2	NM_001127208	TET2:NM_001127208:exon3:c.3396delT:p.C1133Afs*4	C1133Afs*4	exonic	frameshift deletion	TET2:NM_001127208:exon3:c.3396delT:p.C1133Afs*4,TET2:NM_017628:exon3:c.3396delT:p.C1133Afs*4
	chr4_105237346_G_C	1	TET2	NM_001127208	TET2:NM_001127208:exon3:c.G3404C:p.C1135S	C1135S	exonic	nonsynonymous SNV	TET2:NM_001127208:exon3:c.G3404C:p.C1135S,TET2:NM_017628:exon3:c.G3404C:p.C1135S
	chr4_105241341_CA_C	1	TET2	NM_001127208	TET2:NM_001127208:exon4:c.3413delA:p.I1139Lfs*13	I1139Lfs*13	exonic	frameshift deletion	TET2:NM_001127208:exon4:c.3413delA:p.I1139Lfs*13
	chr4_105241364_TC_T	1	TET2	NM_001127208	TET2:NM_001127208:exon4:c.3436delC:p.P1146Lfs*6	P1146Lfs*6	exonic	frameshift deletion	TET2:NM_001127208:exon4:c.3436delC:p.P1146Lfs*6
	chr4_105241383_G_A	1	TET2	NM_001127208	TET2:NM_001127208:exon4:c.G3454A:p.G1152R	G1152R	exonic	nonsynonymous SNV	TET2:NM_001127208:exon4:c.G3454A:p.G1152R
	chr4_105241398_G_A	1	TET2	NM_001127208	TET2:NM_001127208:exon4:c.G3469A:p.V1157M	V1157M	exonic	nonsynonymous SNV	TET2:NM_001127208:exon4:c.G3469A:p.V1157M
	chr4_105241431_T_C	1	TET2	NM_001127208	NM_001127208:exon4:c.3500+2T>C	nan	splicing	.	.
	chr4_105242911_G_A	1	TET2	NM_001127208	TET2:NM_001127208:exon5:c.G3578A:p.C1193Y	C1193Y	exonic	nonsynonymous SNV	TET2:NM_001127208:exon5:c.G3578A:p.C1193Y
	chr4_105242914_C_G	1	TET2	NM_001127208	TET2:NM_001127208:exon5:c.C3581G:p.P1194R	P1194R	exonic	nonsynonymous SNV	TET2:NM_001127208:exon5:c.C3581G:p.P1194R
	chr4_105242928_G_GT	1	TET2	NM_001127208	NM_001127208:exon5:c.3594+1->T	nan	splicing	.	.
	chr4_105243607_G_A	1	TET2	NM_001127208	TET2:NM_001127208:exon6:c.G3632A:p.C1211Y	C1211Y	exonic	nonsynonymous SNV	TET2:NM_001127208:exon6:c.G3632A:p.C1211Y
	chr4_105243615_C_T	1	TET2	NM_001127208	TET2:NM_001127208:exon6:c.C3640T:p.R1214W	R1214W	exonic	nonsynonymous SNV	TET2:NM_001127208:exon6:c.C3640T:p.R1214W
	chr4_105243616_G_A	1	TET2	NM_001127208	TET2:NM_001127208:exon6:c.G3641A:p.R1214Q	R1214Q	exonic	nonsynonymous SNV	TET2:NM_001127208:exon6:c.G3641A:p.R1214Q
	chr4_105243622_G_A	1	TET2	NM_001127208	TET2:NM_001127208:exon6:c.G3647A:p.R1216Q	R1216Q	exonic	nonsynonymous SNV	TET2:NM_001127208:exon6:c.G3647A:p.R1216Q
	chr4_105243625_C_T	1	TET2	NM_001127208	TET2:NM_001127208:exon6:c.C3650T:p.A1217V	A1217V	exonic	nonsynonymous SNV	TET2:NM_001127208:exon6:c.C3650T:p.A1217V
	chr4_105243637_G_T	1	TET2	NM_001127208	TET2:NM_001127208:exon6:c.G3662T:p.C1221F	C1221F	exonic	nonsynonymous SNV	TET2:NM_001127208:exon6:c.G3662T:p.C1221F
	chr4_105243682_TC_T	1	TET2	NM_001127208	TET2:NM_001127208:exon6:c.3708delC:p.P1237Rfs*16	P1237Rfs*16	exonic	frameshift deletion	TET2:NM_001127208:exon6:c.3708delC:p.P1237Rfs*16
	chr4_105243703_AACTCT_A	1	TET2	NM_001127208	TET2:NM_001127208:exon6:c.3729_3733del:p.Y1245Gfs*21	Y1245Gfs*21	exonic	frameshift deletion	TET2:NM_001127208:exon6:c.3729_3733del:p.Y1245Gfs*21
	chr4_105243704_ACT_A	1	TET2	NM_001127208	TET2:NM_001127208:exon6:c.3730_3731del:p.Y1245Lfs*22	Y1245Lfs*22	exonic	frameshift deletion	TET2:NM_001127208:exon6:c.3730_3731del:p.Y1245Lfs*22
	chr4_105243717_CT_C	1	TET2	NM_001127208	TET2:NM_001127208:exon6:c.3743delT:p.T1249Pfs*4	T1249Pfs*4	exonic	frameshift deletion	TET2:NM_001127208:exon6:c.3743delT:p.T1249Pfs*4
	chr4_105243730_T_A	1	TET2	NM_001127208	TET2:NM_001127208:exon6:c.T3755A:p.L1252Q	L1252Q	exonic	nonsynonymous SNV	TET2:NM_001127208:exon6:c.T3755A:p.L1252Q
	chr4_105243730_T_C	1	TET2	NM_001127208	TET2:NM_001127208:exon6:c.T3755C:p.L1252P	L1252P	exonic	nonsynonymous SNV	TET2:NM_001127208:exon6:c.T3755C:p.L1252P
	chr4_105243734_GA_G	1	TET2	NM_001127208	TET2:NM_001127208:exon6:c.3760delA:p.K1254Nfs*12	K1254Nfs*12	exonic	frameshift deletion	TET2:NM_001127208:exon6:c.3760delA:p.K1254Nfs*12
	chr4_105243745_C_T	1	TET2	NM_001127208	TET2:NM_001127208:exon6:c.C3770T:p.T1257M	T1257M	exonic	nonsynonymous SNV	TET2:NM_001127208:exon6:c.C3770T:p.T1257M
	chr4_105243756_C_T	1	TET2	NM_001127208	TET2:NM_001127208:exon6:c.C3781T:p.R1261C	R1261C	exonic	nonsynonymous SNV	TET2:NM_001127208:exon6:c.C3781T:p.R1261C
	chr4_105243757_G_T	1	TET2	NM_001127208	TET2:NM_001127208:exon6:c.G3782T:p.R1261L	R1261L	exonic	nonsynonymous SNV	TET2:NM_001127208:exon6:c.G3782T:p.R1261L
	chr4_105243760_G_A	1	TET2	NM_001127208	TET2:NM_001127208:exon6:c.G3785A:p.R1262Q	R1262Q	exonic	nonsynonymous SNV	TET2:NM_001127208:exon6:c.G3785A:p.R1262Q
	chr4_105243780_T_G	1	TET2	NM_001127208	NM_001127208:exon6:c.3803+2T>G	nan	splicing	.	.
	chr4_105259617_A_G	1	TET2	NM_001127208	NM_001127208:exon7:c.3804-2A>G	nan	splicing	.	.
	chr4_105259626_T_G	1	TET2	NM_001127208	TET2:NM_001127208:exon7:c.T3811G:p.C1271G	C1271G	exonic	nonsynonymous SNV	TET2:NM_001127208:exon7:c.T3811G:p.C1271G
	chr4_105259626_T_TG	1	TET2	NM_001127208	TET2:NM_001127208:exon7:c.3812dupG:p.C1271Wfs*29	C1271Wfs*29	exonic	frameshift insertion	TET2:NM_001127208:exon7:c.3812dupG:p.C1271Wfs*29
	chr4_105259628_C_G	1	TET2	NM_001127208	TET2:NM_001127208:exon7:c.C3813G:p.C1271W	C1271W	exonic	nonsynonymous SNV	TET2:NM_001127208:exon7:c.C3813G:p.C1271W
	chr4_105259638_G_A	1	TET2	NM_001127208	TET2:NM_001127208:exon7:c.G3823A:p.G1275R	G1275R	exonic	nonsynonymous SNV	TET2:NM_001127208:exon7:c.G3823A:p.G1275R
	chr4_105259660_G_A	1	TET2	NM_001127208	TET2:NM_001127208:exon7:c.G3845A:p.G1282D	G1282D	exonic	nonsynonymous SNV	TET2:NM_001127208:exon7:c.G3845A:p.G1282D
	chr4_105259667_CT_C	1	TET2	NM_001127208	TET2:NM_001127208:exon7:c.3853delT:p.F1285Sfs*78	F1285Sfs*78	exonic	frameshift deletion	TET2:NM_001127208:exon7:c.3853delT:p.F1285Sfs*78
	chr4_105259675_T_C	1	TET2	NM_001127208	TET2:NM_001127208:exon7:c.T3860C:p.F1287S	F1287S	exonic	nonsynonymous SNV	TET2:NM_001127208:exon7:c.T3860C:p.F1287S
	chr4_105259678_G_A	1	TET2	NM_001127208	TET2:NM_001127208:exon7:c.G3863A:p.G1288D	G1288D	exonic	nonsynonymous SNV	TET2:NM_001127208:exon7:c.G3863A:p.G1288D
	chr4_105259678_G_T	1	TET2	NM_001127208	TET2:NM_001127208:exon7:c.G3863T:p.G1288V	G1288V	exonic	nonsynonymous SNV	TET2:NM_001127208:exon7:c.G3863T:p.G1288V
	chr4_105259684_C_G	1	TET2	NM_001127208	TET2:NM_001127208:exon7:c.C3869G:p.S1290X	S1290X	exonic	stopgain	TET2:NM_001127208:exon7:c.C3869G:p.S1290X
	chr4_105259696_A_G	1	TET2	NM_001127208	TET2:NM_001127208:exon7:c.A3881G:p.Y1294C	Y1294C	exonic	nonsynonymous SNV	TET2:NM_001127208:exon7:c.A3881G:p.Y1294C
	chr4_105259707_T_C	1	TET2	NM_001127208	TET2:NM_001127208:exon7:c.T3892C:p.C1298R	C1298R	exonic	nonsynonymous SNV	TET2:NM_001127208:exon7:c.T3892C:p.C1298R
	chr4_105259713_T_G	1	TET2	NM_001127208	TET2:NM_001127208:exon7:c.T3898G:p.F1300V	F1300V	exonic	nonsynonymous SNV	TET2:NM_001127208:exon7:c.T3898G:p.F1300V
	chr4_105259719_A_G	1	TET2	NM_001127208	TET2:NM_001127208:exon7:c.A3904G:p.R1302G	R1302G	exonic	nonsynonymous SNV	TET2:NM_001127208:exon7:c.A3904G:p.R1302G
	chr4_105259725_A_G	1	TET2	NM_001127208	TET2:NM_001127208:exon7:c.A3910G:p.K1304E	K1304E	exonic	nonsynonymous SNV	TET2:NM_001127208:exon7:c.A3910G:p.K1304E
	chr4_105259739_GT_G	1	TET2	NM_001127208	TET2:NM_001127208:exon7:c.3925delT:p.F1309Lfs*54	F1309Lfs*54	exonic	frameshift deletion	TET2:NM_001127208:exon7:c.3925delT:p.F1309Lfs*54
	chr4_105259747_T_A	1	TET2	NM_001127208	TET2:NM_001127208:exon7:c.T3932A:p.L1311Q	L1311Q	exonic	nonsynonymous SNV	TET2:NM_001127208:exon7:c.T3932A:p.L1311Q
	chr4_105259749_C_CT	1	TET2	NM_001127208	TET2:NM_001127208:exon7:c.3935dupT:p.G1313Wfs*3	G1313Wfs*3	exonic	frameshift insertion	TET2:NM_001127208:exon7:c.3935dupT:p.G1313Wfs*3
	chr4_105259756_A_G	1	TET2	NM_001127208	TET2:NM_001127208:exon7:c.A3941G:p.D1314G	D1314G	exonic	nonsynonymous SNV	TET2:NM_001127208:exon7:c.A3941G:p.D1314G
	chr4_105261757_A_G	1	TET2	NM_001127208	NM_001127208:exon8:c.3955-2A>G	nan	splicing	.	.
	chr4_105261790_T_C	1	TET2	NM_001127208	TET2:NM_001127208:exon8:c.T3986C:p.L1329P	L1329P	exonic	nonsynonymous SNV	TET2:NM_001127208:exon8:c.T3986C:p.L1329P
	chr4_105261795_ACT_A	1	TET2	NM_001127208	TET2:NM_001127208:exon8:c.3992_3993del:p.L1332Yfs*6	L1332Yfs*6	exonic	frameshift deletion	TET2:NM_001127208:exon8:c.3992_3993del:p.L1332Yfs*6
	chr4_105261815_T_G	1	TET2	NM_001127208	TET2:NM_001127208:exon8:c.T4011G:p.Y1337X	Y1337X	exonic	stopgain	TET2:NM_001127208:exon8:c.T4011G:p.Y1337X
	chr4_105261822_C_CT	1	TET2	NM_001127208	TET2:NM_001127208:exon8:c.4019dupT:p.A1341Cfs*3	A1341Cfs*3	exonic	frameshift insertion	TET2:NM_001127208:exon8:c.4019dupT:p.A1341Cfs*3
	chr4_105261825_G_C	1	TET2	NM_001127208	TET2:NM_001127208:exon8:c.G4021C:p.A1341P	A1341P	exonic	nonsynonymous SNV	TET2:NM_001127208:exon8:c.G4021C:p.A1341P
	chr4_105261832_A_AT	1	TET2	NM_001127208	TET2:NM_001127208:exon8:c.4029dupT:p.A1344Cfs*3	A1344Cfs*3	exonic	frameshift insertion	TET2:NM_001127208:exon8:c.4029dupT:p.A1344Cfs*3
	chr4_105261846_C_T	1	TET2	NM_001127208	TET2:NM_001127208:exon8:c.C4042T:p.Q1348X	Q1348X	exonic	stopgain	TET2:NM_001127208:exon8:c.C4042T:p.Q1348X
	chr4_105261848_G_T	1	TET2	NM_001127208	TET2:NM_001127208:exon8:c.G4044T:p.Q1348H	Q1348H	exonic	nonsynonymous SNV	TET2:NM_001127208:exon8:c.G4044T:p.Q1348H
	chr4_105261849_G_A	1	TET2	NM_001127208	NM_001127208:exon8:c.4044+1G>A	nan	splicing	.	.
	chr4_105261850_T_C	1	TET2	NM_001127208	NM_001127208:exon8:c.4044+2T>C	nan	splicing	.	.
	chr4_105261850_T_G	1	TET2	NM_001127208	NM_001127208:exon8:c.4044+2T>G	nan	splicing	.	.
	chr4_105269609_G_T	1	TET2	NM_001127208	NM_001127208:exon9:c.4045-1G>T	nan	splicing	.	.
	chr4_105269618_T_G	1	TET2	NM_001127208	TET2:NM_001127208:exon9:c.T4053G:p.Y1351X	Y1351X	exonic	stopgain	TET2:NM_001127208:exon9:c.T4053G:p.Y1351X
	chr4_105269626_G_T	1	TET2	NM_001127208	TET2:NM_001127208:exon9:c.G4061T:p.R1354I	R1354I	exonic	nonsynonymous SNV	TET2:NM_001127208:exon9:c.G4061T:p.R1354I
	chr4_105269641_G_A	1	TET2	NM_001127208	TET2:NM_001127208:exon9:c.G4076A:p.R1359H	R1359H	exonic	nonsynonymous SNV	TET2:NM_001127208:exon9:c.G4076A:p.R1359H
	chr4_105269644_T_G	1	TET2	NM_001127208	TET2:NM_001127208:exon9:c.T4079G:p.L1360R	L1360R	exonic	nonsynonymous SNV	TET2:NM_001127208:exon9:c.T4079G:p.L1360R
	chr4_105269685_T_C	1	TET2	NM_001127208	TET2:NM_001127208:exon9:c.T4120C:p.C1374R	C1374R	exonic	nonsynonymous SNV	TET2:NM_001127208:exon9:c.T4120C:p.C1374R
	chr4_105269686_G_A	1	TET2	NM_001127208	TET2:NM_001127208:exon9:c.G4121A:p.C1374Y	C1374Y	exonic	nonsynonymous SNV	TET2:NM_001127208:exon9:c.G4121A:p.C1374Y
	chr4_105269694_T_A	1	TET2	NM_001127208	TET2:NM_001127208:exon9:c.T4129A:p.F1377I	F1377I	exonic	nonsynonymous SNV	TET2:NM_001127208:exon9:c.T4129A:p.F1377I
	chr4_105269704_A_G	1	TET2	NM_001127208	TET2:NM_001127208:exon9:c.A4139G:p.H1380R	H1380R	exonic	nonsynonymous SNV	TET2:NM_001127208:exon9:c.A4139G:p.H1380R
	chr4_105269710_A_G	1	TET2	NM_001127208	TET2:NM_001127208:exon9:c.A4145G:p.H1382R	H1382R	exonic	nonsynonymous SNV	TET2:NM_001127208:exon9:c.A4145G:p.H1382R
	chr4_105269730_C_T	1	TET2	NM_001127208	TET2:NM_001127208:exon9:c.C4165T:p.Q1389X	Q1389X	exonic	stopgain	TET2:NM_001127208:exon9:c.C4165T:p.Q1389X
	chr4_105269743_C_T	1	TET2	NM_001127208	TET2:NM_001127208:exon9:c.C4178T:p.T1393I	T1393I	exonic	nonsynonymous SNV	TET2:NM_001127208:exon9:c.C4178T:p.T1393I
	chr4_105272567_T_C	1	TET2	NM_001127208	TET2:NM_001127208:exon10:c.T4186C:p.C1396R	C1396R	exonic	nonsynonymous SNV	TET2:NM_001127208:exon10:c.T4186C:p.C1396R
	chr4_105272568_G_A	1	TET2	NM_001127208	TET2:NM_001127208:exon10:c.G4187A:p.C1396Y	C1396Y	exonic	nonsynonymous SNV	TET2:NM_001127208:exon10:c.G4187A:p.C1396Y
	chr4_105272591_C_T	1	TET2	NM_001127208	TET2:NM_001127208:exon10:c.C4210T:p.R1404X	R1404X	exonic	stopgain	TET2:NM_001127208:exon10:c.C4210T:p.R1404X
	chr4_105272637_CT_C	1	TET2	NM_001127208	TET2:NM_001127208:exon10:c.4257delT:p.L1420Yfs*28	L1420Yfs*28	exonic	frameshift deletion	TET2:NM_001127208:exon10:c.4257delT:p.L1420Yfs*28
	chr4_105272692_G_GA	1	TET2	NM_001127208	TET2:NM_001127208:exon10:c.4312dupA:p.R1440Tfs*38	R1440Tfs*38	exonic	frameshift insertion	TET2:NM_001127208:exon10:c.4312dupA:p.R1440Tfs*38
	chr4_105272700_G_A	1	TET2	NM_001127208	TET2:NM_001127208:exon10:c.G4319A:p.R1440Q	R1440Q	exonic	nonsynonymous SNV	TET2:NM_001127208:exon10:c.G4319A:p.R1440Q
	chr4_105272700_G_T	1	TET2	NM_001127208	TET2:NM_001127208:exon10:c.G4319T:p.R1440L	R1440L	exonic	nonsynonymous SNV	TET2:NM_001127208:exon10:c.G4319T:p.R1440L
	chr4_105272726_TC_T	1	TET2	NM_001127208	TET2:NM_001127208:exon10:c.4346delC:p.S1449Ffs*9	S1449Ffs*9	exonic	frameshift deletion	TET2:NM_001127208:exon10:c.4346delC:p.S1449Ffs*9
	chr4_105272735_C_T	1	TET2	NM_001127208	TET2:NM_001127208:exon10:c.C4354T:p.R1452X	R1452X	exonic	stopgain	TET2:NM_001127208:exon10:c.C4354T:p.R1452X
	chr4_105272738_A_T	1	TET2	NM_001127208	TET2:NM_001127208:exon10:c.A4357T:p.K1453X	K1453X	exonic	stopgain	TET2:NM_001127208:exon10:c.A4357T:p.K1453X
	chr4_105272762_G_T	1	TET2	NM_001127208	TET2:NM_001127208:exon10:c.G4381T:p.V1461F	V1461F	exonic	nonsynonymous SNV	TET2:NM_001127208:exon10:c.G4381T:p.V1461F
	chr4_105272773_C_A	1	TET2	NM_001127208	TET2:NM_001127208:exon10:c.C4392A:p.C1464X	C1464X	exonic	stopgain	TET2:NM_001127208:exon10:c.C4392A:p.C1464X
	chr4_105272774_C_T	1	TET2	NM_001127208	TET2:NM_001127208:exon10:c.C4393T:p.R1465X	R1465X	exonic	stopgain	TET2:NM_001127208:exon10:c.C4393T:p.R1465X
	chr4_105272778_AAAGG_A	1	TET2	NM_001127208	TET2:NM_001127208:exon10:c.4398_4401del:p.R1467Nfs*2	R1467Nfs*2	exonic	frameshift deletion	TET2:NM_001127208:exon10:c.4398_4401del:p.R1467Nfs*2
	chr4_105272832_AC_A	1	TET2	NM_001127208	TET2:NM_001127208:exon10:c.4452delC:p.N1484Kfs*87	N1484Kfs*87	exonic	frameshift deletion	TET2:NM_001127208:exon10:c.4452delC:p.N1484Kfs*87
	chr4_105275050_CT_C	1	TET2	NM_001127208	TET2:NM_001127208:exon11:c.4541delT:p.L1515Cfs*56	L1515Cfs*56	exonic	frameshift deletion	TET2:NM_001127208:exon11:c.4541delT:p.L1515Cfs*56
	chr4_105275059_CT_C	1	TET2	NM_001127208	TET2:NM_001127208:exon11:c.4550delT:p.S1518Qfs*53	S1518Qfs*53	exonic	frameshift deletion	TET2:NM_001127208:exon11:c.4550delT:p.S1518Qfs*53
	chr4_105275063_C_G	1	TET2	NM_001127208	TET2:NM_001127208:exon11:c.C4553G:p.S1518X	S1518X	exonic	stopgain	TET2:NM_001127208:exon11:c.C4553G:p.S1518X
	chr4_105275083_TC_T	1	TET2	NM_001127208	TET2:NM_001127208:exon11:c.4574delC:p.Q1526Sfs*45	Q1526Sfs*45	exonic	frameshift deletion	TET2:NM_001127208:exon11:c.4574delC:p.Q1526Sfs*45
	chr4_105275104_C_T	1	TET2	NM_001127208	TET2:NM_001127208:exon11:c.C4594T:p.Q1532X	Q1532X	exonic	stopgain	TET2:NM_001127208:exon11:c.C4594T:p.Q1532X
	chr4_105275125_C_T	1	TET2	NM_001127208	TET2:NM_001127208:exon11:c.C4615T:p.Q1539X	Q1539X	exonic	stopgain	TET2:NM_001127208:exon11:c.C4615T:p.Q1539X
	chr4_105275143_C_T	1	TET2	NM_001127208	TET2:NM_001127208:exon11:c.C4633T:p.Q1545X	Q1545X	exonic	stopgain	TET2:NM_001127208:exon11:c.C4633T:p.Q1545X
	chr4_105275152_C_T	1	TET2	NM_001127208	TET2:NM_001127208:exon11:c.C4642T:p.Q1548X	Q1548X	exonic	stopgain	TET2:NM_001127208:exon11:c.C4642T:p.Q1548X
	chr4_105275167_C_T	1	TET2	NM_001127208	TET2:NM_001127208:exon11:c.C4657T:p.Q1553X	Q1553X	exonic	stopgain	TET2:NM_001127208:exon11:c.C4657T:p.Q1553X
	chr4_105275317_C_T	1	TET2	NM_001127208	TET2:NM_001127208:exon11:c.C4807T:p.Q1603X	Q1603X	exonic	stopgain	TET2:NM_001127208:exon11:c.C4807T:p.Q1603X
	chr4_105275346_T_TA	1	TET2	NM_001127208	TET2:NM_001127208:exon11:c.4837dupA:p.N1613Kfs*48	N1613Kfs*48	exonic	frameshift insertion	TET2:NM_001127208:exon11:c.4837dupA:p.N1613Kfs*48
	chr4_105275363_AC_A	1	TET2	NM_001127208	TET2:NM_001127208:exon11:c.4854delC:p.P1619Lfs*4	P1619Lfs*4	exonic	frameshift deletion	TET2:NM_001127208:exon11:c.4854delC:p.P1619Lfs*4
	chr4_105275394_T_G	1	TET2	NM_001127208	TET2:NM_001127208:exon11:c.T4884G:p.Y1628X	Y1628X	exonic	stopgain	TET2:NM_001127208:exon11:c.T4884G:p.Y1628X
	chr4_105275400_A_AT	1	TET2	NM_001127208	TET2:NM_001127208:exon11:c.4891dupT:p.Y1631Lfs*30	Y1631Lfs*30	exonic	frameshift insertion	TET2:NM_001127208:exon11:c.4891dupT:p.Y1631Lfs*30
	chr4_105275404_C_T	1	TET2	NM_001127208	TET2:NM_001127208:exon11:c.C4894T:p.Q1632X	Q1632X	exonic	stopgain	TET2:NM_001127208:exon11:c.C4894T:p.Q1632X
	chr4_105275413_G_T	1	TET2	NM_001127208	TET2:NM_001127208:exon11:c.G4903T:p.G1635X	G1635X	exonic	stopgain	TET2:NM_001127208:exon11:c.G4903T:p.G1635X
	chr4_105275417_AC_A	1	TET2	NM_001127208	TET2:NM_001127208:exon11:c.4908delC:p.L1637Yfs*58	L1637Yfs*58	exonic	frameshift deletion	TET2:NM_001127208:exon11:c.4908delC:p.L1637Yfs*58
	chr4_105275457_T_G	1	TET2	NM_001127208	TET2:NM_001127208:exon11:c.T4947G:p.Y1649X	Y1649X	exonic	stopgain	TET2:NM_001127208:exon11:c.T4947G:p.Y1649X
	chr4_105275518_CT_C	1	TET2	NM_001127208	TET2:NM_001127208:exon11:c.5009delT:p.L1670Pfs*25	L1670Pfs*25	exonic	frameshift deletion	TET2:NM_001127208:exon11:c.5009delT:p.L1670Pfs*25
	chr4_105275605_C_T	1	TET2	NM_001127208	TET2:NM_001127208:exon11:c.C5095T:p.Q1699X	Q1699X	exonic	stopgain	TET2:NM_001127208:exon11:c.C5095T:p.Q1699X
	chr4_105275721_C_CTCTA	1	TET2	NM_001127208	TET2:NM_001127208:exon11:c.5211_5212insTCTA:p.R1739Ifs*2	R1739Ifs*2	exonic	frameshift insertion	TET2:NM_001127208:exon11:c.5211_5212insTCTA:p.R1739Ifs*2
	chr4_105275775_AC_A	1	TET2	NM_001127208	TET2:NM_001127208:exon11:c.5266delC:p.H1756Ifs*7	H1756Ifs*7	exonic	frameshift deletion	TET2:NM_001127208:exon11:c.5266delC:p.H1756Ifs*7
	chr4_105275778_TC_T	1	TET2	NM_001127208	TET2:NM_001127208:exon11:c.5269delC:p.H1757Ifs*6	H1757Ifs*6	exonic	frameshift deletion	TET2:NM_001127208:exon11:c.5269delC:p.H1757Ifs*6
	chr4_105275783_C_A	1	TET2	NM_001127208	TET2:NM_001127208:exon11:c.C5273A:p.S1758X	S1758X	exonic	stopgain	TET2:NM_001127208:exon11:c.C5273A:p.S1758X
	chr4_105275791_CACATAATCCAT_C	1	TET2	NM_001127208	TET2:NM_001127208:exon11:c.5282_5292del:p.H1761Qfs*24	H1761Qfs*24	exonic	frameshift deletion	TET2:NM_001127208:exon11:c.5282_5292del:p.H1761Qfs*24
	chr4_105275957_TAC_T	1	TET2	NM_001127208	TET2:NM_001127208:exon11:c.5448_5449del:p.H1817Qfs*4	H1817Qfs*4	exonic	frameshift deletion	TET2:NM_001127208:exon11:c.5448_5449del:p.H1817Qfs*4
	chr4_105276042_TG_T	1	TET2	NM_001127208	TET2:NM_001127208:exon11:c.5533delG:p.E1845Rfs*42	E1845Rfs*42	exonic	frameshift deletion	TET2:NM_001127208:exon11:c.5533delG:p.E1845Rfs*42
	chr4_105276126_C_CA	1	TET2	NM_001127208	TET2:NM_001127208:exon11:c.5617dupA:p.I1873Nfs*2	I1873Nfs*2	exonic	frameshift insertion	TET2:NM_001127208:exon11:c.5617dupA:p.I1873Nfs*2
	chr4_105276160_A_G	1	TET2	NM_001127208	TET2:NM_001127208:exon11:c.A5650G:p.T1884A	T1884A	exonic	nonsynonymous SNV	TET2:NM_001127208:exon11:c.A5650G:p.T1884A
	chr4_105276175_C_G	1	TET2	NM_001127208	TET2:NM_001127208:exon11:c.C5665G:p.P1889A	P1889A	exonic	nonsynonymous SNV	TET2:NM_001127208:exon11:c.C5665G:p.P1889A
	chr4_105276176_C_T	1	TET2	NM_001127208	TET2:NM_001127208:exon11:c.C5666T:p.P1889L	P1889L	exonic	nonsynonymous SNV	TET2:NM_001127208:exon11:c.C5666T:p.P1889L
	chr4_105276199_A_ATC	1	TET2	NM_001127208	TET2:NM_001127208:exon11:c.5689_5690insTC:p.L1899Pfs*10	L1899Pfs*10	exonic	frameshift insertion	TET2:NM_001127208:exon11:c.5689_5690insTC:p.L1899Pfs*10
	chr4_105276203_C_T	1	TET2	NM_001127208	TET2:NM_001127208:exon11:c.C5693T:p.S1898F	S1898F	exonic	nonsynonymous SNV	TET2:NM_001127208:exon11:c.C5693T:p.S1898F
	chr4_105276216_C_G	1	TET2	NM_001127208	TET2:NM_001127208:exon11:c.C5706G:p.Y1902X	Y1902X	exonic	stopgain	TET2:NM_001127208:exon11:c.C5706G:p.Y1902X
	chr4_105276221_A_T	1	TET2	NM_001127208	TET2:NM_001127208:exon11:c.A5711T:p.H1904L	H1904L	exonic	nonsynonymous SNV	TET2:NM_001127208:exon11:c.A5711T:p.H1904L
	chr4_105276256_C_A	1	TET2	NM_001127208	TET2:NM_001127208:exon11:c.C5746A:p.L1916I	L1916I	exonic	nonsynonymous SNV	TET2:NM_001127208:exon11:c.C5746A:p.L1916I
	chr4_105276297_G_T	1	TET2	NM_001127208	TET2:NM_001127208:exon11:c.G5787T:p.E1929D	E1929D	exonic	nonsynonymous SNV	TET2:NM_001127208:exon11:c.G5787T:p.E1929D
	chr4_105276395_C_T	1	TET2	NM_001127208	TET2:NM_001127208:exon11:c.C5885T:p.P1962L	P1962L	exonic	nonsynonymous SNV	TET2:NM_001127208:exon11:c.C5885T:p.P1962L
	chr4_54733155_A_T	1	KIT	NM_000222	KIT:NM_000222:exon17:c.A2447T:p.D816V	D816V	exonic	nonsynonymous SNV	KIT:NM_000222:exon17:c.A2447T:p.D816V,KIT:NM_001093772:exon17:c.A2435T:p.D812V
	chr6_43337553_CTT_C	1	ZNF318	NM_014345	ZNF318:NM_014345:exon10:c.6443_6444del:p.Q2148Rfs*11	Q2148Rfs*11	exonic	frameshift deletion	ZNF318:NM_014345:exon10:c.6443_6444del:p.Q2148Rfs*11
	chr6_43337637_C_A	1	ZNF318	NM_014345	ZNF318:NM_014345:exon10:c.G6361T:p.E2121X	E2121X	exonic	stopgain	ZNF318:NM_014345:exon10:c.G6361T:p.E2121X
	chr6_43338175_CTT_C	1	ZNF318	NM_014345	ZNF318:NM_014345:exon10:c.5821_5822del:p.K1941Efs*10	K1941Efs*10	exonic	frameshift deletion	ZNF318:NM_014345:exon10:c.5821_5822del:p.K1941Efs*10
	chr6_43338640_C_CT	1	ZNF318	NM_014345	ZNF318:NM_014345:exon10:c.5357dupA:p.E1787Gfs*4	E1787Gfs*4	exonic	frameshift insertion	ZNF318:NM_014345:exon10:c.5357dupA:p.E1787Gfs*4
	chr6_43339332_G_A	1	ZNF318	NM_014345	ZNF318:NM_014345:exon10:c.C4666T:p.R1556X	R1556X	exonic	stopgain	ZNF318:NM_014345:exon10:c.C4666T:p.R1556X
	chr6_43340242_GT_G	1	ZNF318	NM_014345	ZNF318:NM_014345:exon10:c.3755delA:p.N1252Tfs*8	N1252Tfs*8	exonic	frameshift deletion	ZNF318:NM_014345:exon10:c.3755delA:p.N1252Tfs*8
	chr6_43340350_CTTTT_C	1	ZNF318	NM_014345	ZNF318:NM_014345:exon10:c.3644_3647del:p.K1215Rfs*5	K1215Rfs*5	exonic	frameshift deletion	ZNF318:NM_014345:exon10:c.3644_3647del:p.K1215Rfs*5
	chr6_43340369_TC_T	1	ZNF318	NM_014345	ZNF318:NM_014345:exon10:c.3628delG:p.E1210Rfs*11	E1210Rfs*11	exonic	frameshift deletion	ZNF318:NM_014345:exon10:c.3628delG:p.E1210Rfs*11
	chr6_43340789_C_T	1	ZNF318	NM_014345	NM_014345:exon9:c.3495+1G>A	nan	splicing	.	.
	chr6_43342213_T_C	1	ZNF318	NM_014345	NM_014345:exon8:c.3277-2A>G	nan	splicing	.	.
	chr6_43342744_CTT_C	1	ZNF318	NM_014345	ZNF318:NM_014345:exon7:c.3206_3207del:p.K1069Rfs*11	K1069Rfs*11	exonic	frameshift deletion	ZNF318:NM_014345:exon7:c.3206_3207del:p.K1069Rfs*11
	chr6_43348511_T_TC	1	ZNF318	NM_014345	ZNF318:NM_014345:exon6:c.2884dupG:p.E962Gfs*11	E962Gfs*11	exonic	frameshift insertion	ZNF318:NM_014345:exon6:c.2884dupG:p.E962Gfs*11
	chr6_43352376_C_T	1	ZNF318	NM_014345	NM_014345:exon5:c.2770+1G>A	nan	splicing	.	.
	chr6_43354777_G_A	1	ZNF318	NM_014345	ZNF318:NM_014345:exon4:c.C2557T:p.R853X	R853X	exonic	stopgain	ZNF318:NM_014345:exon4:c.C2557T:p.R853X
	chr6_43355761_G_A	1	ZNF318	NM_014345	ZNF318:NM_014345:exon4:c.C1573T:p.R525X	R525X	exonic	stopgain	ZNF318:NM_014345:exon4:c.C1573T:p.R525X
	chr6_43355773_G_A	1	ZNF318	NM_014345	ZNF318:NM_014345:exon4:c.C1561T:p.Q521X	Q521X	exonic	stopgain	ZNF318:NM_014345:exon4:c.C1561T:p.Q521X
	chr6_43357341_G_A	1	ZNF318	NM_014345	ZNF318:NM_014345:exon3:c.C973T:p.R325X	R325X	exonic	stopgain	ZNF318:NM_014345:exon3:c.C973T:p.R325X
	chr6_43357416_G_A	1	ZNF318	NM_014345	ZNF318:NM_014345:exon3:c.C898T:p.R300X	R300X	exonic	stopgain	ZNF318:NM_014345:exon3:c.C898T:p.R300X
	chr6_43357495_TC_T	1	ZNF318	NM_014345	ZNF318:NM_014345:exon3:c.818delG:p.R273Nfs*8	R273Nfs*8	exonic	frameshift deletion	ZNF318:NM_014345:exon3:c.818delG:p.R273Nfs*8
	chr6_43357624_GA_G	1	ZNF318	NM_014345	ZNF318:NM_014345:exon3:c.689delT:p.F230Sfs*51	F230Sfs*51	exonic	frameshift deletion	ZNF318:NM_014345:exon3:c.689delT:p.F230Sfs*51
	chr6_78997454_G_A	1	PHIP	NM_017934	PHIP:NM_017934:exon19:c.C2161T:p.R721X	R721X	exonic	stopgain	PHIP:NM_017934:exon19:c.C2161T:p.R721X
	chr6_78998317_G_A	1	PHIP	NM_017934	PHIP:NM_017934:exon18:c.C1954T:p.Q652X	Q652X	exonic	stopgain	PHIP:NM_017934:exon18:c.C1954T:p.Q652X
	chr6_78998392_C_T	1	PHIP	NM_017934	NM_017934:exon18:c.1880-1G>A	nan	splicing	.	.
	chr6_79002099_CT_C	1	PHIP	NM_017934	PHIP:NM_017934:exon17:c.1678delA:p.S560Vfs*15	S560Vfs*15	exonic	frameshift deletion	PHIP:NM_017934:exon17:c.1678delA:p.S560Vfs*15
	chr6_79016583_C_T	1	PHIP	NM_017934	PHIP:NM_017934:exon13:c.G1196A:p.W399X	W399X	exonic	stopgain	PHIP:NM_017934:exon13:c.G1196A:p.W399X
	chr6_79017566_TC_T	1	PHIP	NM_017934	PHIP:NM_017934:exon11:c.1011delG:p.T338Rfs*44	T338Rfs*44	exonic	frameshift deletion	PHIP:NM_017934:exon11:c.1011delG:p.T338Rfs*44
	chr6_79025518_CTTTAT_C	1	PHIP	NM_017934	PHIP:NM_017934:exon9:c.919_923del:p.I307Pfs*22	I307Pfs*22	exonic	frameshift deletion	PHIP:NM_017934:exon9:c.919_923del:p.I307Pfs*22
	chr7_102111714_C_T	1	CUX1	NM_181552	CUX1:NM_181552:exon7:c.C547T:p.Q183X	Q183X	exonic	stopgain	CUX1:NM_001202544:exon6:c.C532T:p.Q178X,CUX1:NM_001202545:exon6:c.C442T:p.Q148X,CUX1:NM_001202546:exon6:c.C469T:p.Q157X,CUX1:NM_001202543:exon7:c.C580T:p.Q194X,CUX1:NM_001913:exon7:c.C580T:p.Q194X,CUX1:NM_181500:exon7:c.C580T:p.Q194X,CUX1:NM_181552:exon7:c.C547T:p.Q183X
	chr7_102178566_TC_T	1	CUX1	NM_181552	CUX1:NM_181552:exon11:c.927delC:p.Q310Rfs*22	Q310Rfs*22	exonic	frameshift deletion	CUX1:NM_001202544:exon10:c.912delC:p.Q305Rfs*22,CUX1:NM_001202545:exon10:c.822delC:p.Q275Rfs*22,CUX1:NM_001202546:exon10:c.843delC:p.Q282Rfs*22,CUX1:NM_001202543:exon11:c.960delC:p.Q321Rfs*22,CUX1:NM_001913:exon11:c.960delC:p.Q321Rfs*22,CUX1:NM_181500:exon11:c.954delC:p.Q319Rfs*22,CUX1:NM_181552:exon11:c.927delC:p.Q310Rfs*22
	chr7_102195518_G_GC	1	CUX1	NM_181552	CUX1:NM_181552:exon14:c.1138dupC:p.L381Pfs*39	L381Pfs*39	exonic	frameshift insertion	CUX1:NM_001202544:exon13:c.1123dupC:p.L376Pfs*39,CUX1:NM_001202545:exon13:c.1033dupC:p.L346Pfs*39,CUX1:NM_001202546:exon13:c.1054dupC:p.L353Pfs*39,CUX1:NM_001202543:exon14:c.1171dupC:p.L392Pfs*39,CUX1:NM_001913:exon14:c.1171dupC:p.L392Pfs*39,CUX1:NM_181500:exon14:c.1165dupC:p.L390Pfs*39,CUX1:NM_181552:exon14:c.1138dupC:p.L381Pfs*39
	chr7_102197263_CA_C	1	CUX1	NM_181552	CUX1:NM_181552:exon15:c.1853delA:p.Q618Rfs*21	Q618Rfs*21	exonic	frameshift deletion	CUX1:NM_001202543:exon15:c.1886delA:p.Q629Rfs*21,CUX1:NM_181552:exon15:c.1853delA:p.Q618Rfs*21
	chr7_140753289_A_G	1	BRAF	NM_004333	BRAF:NM_004333:exon15:c.T1846C:p.S616P	S616P	exonic	nonsynonymous SNV	BRAF:NM_001354609:exon15:c.T1846C:p.S616P,BRAF:NM_004333:exon15:c.T1846C:p.S616P
	chr7_140753334_T_C	1	BRAF	NM_004333	BRAF:NM_004333:exon15:c.A1801G:p.K601E	K601E	exonic	nonsynonymous SNV	BRAF:NM_001354609:exon15:c.A1801G:p.K601E,BRAF:NM_004333:exon15:c.A1801G:p.K601E
	chr7_148809375_G_A	1	EZH2	NM_001203247	EZH2:NM_001203247:exon18:c.C2030T:p.A677V	A677V	exonic	nonsynonymous SNV	EZH2:NM_001203249:exon17:c.C1877T:p.A626V,EZH2:NM_152998:exon17:c.C1913T:p.A638V,EZH2:NM_001203247:exon18:c.C2030T:p.A677V,EZH2:NM_001203248:exon18:c.C2003T:p.A668V,EZH2:NM_004456:exon18:c.C2045T:p.A682V
	chr7_148826490_TA_T	1	EZH2	NM_001203247	EZH2:NM_001203247:exon8:c.870delT:p.F290Lfs*26	F290Lfs*26	exonic	frameshift deletion	EZH2:NM_152998:exon7:c.753delT:p.F251Lfs*26,EZH2:NM_001203247:exon8:c.870delT:p.F290Lfs*26,EZH2:NM_001203248:exon8:c.843delT:p.F281Lfs*26,EZH2:NM_001203249:exon8:c.843delT:p.F281Lfs*26,EZH2:NM_004456:exon8:c.870delT:p.F290Lfs*31
	chr8_116854244_C_T	1	RAD21	NM_006265	NM_006265:exon9:c.1161+1G>A	nan	splicing	.	.
	chr8_116866677_C_T	1	RAD21	NM_006265	RAD21:NM_006265:exon2:c.G53A:p.W18X	W18X	exonic	stopgain	RAD21:NM_006265:exon2:c.G53A:p.W18X
	chrX_120253491_C_T	1	ZBTB33	NM_006777	ZBTB33:NM_006777:exon2:c.C76T:p.R26C	R26C	exonic	nonsynonymous SNV	ZBTB33:NM_006777:exon2:c.C76T:p.R26C,ZBTB33:NM_001184742:exon3:c.C76T:p.R26C
	chrX_120253582_A_G	1	ZBTB33	NM_006777	ZBTB33:NM_006777:exon2:c.A167G:p.Y56C	Y56C	exonic	nonsynonymous SNV	ZBTB33:NM_006777:exon2:c.A167G:p.Y56C,ZBTB33:NM_001184742:exon3:c.A167G:p.Y56C
	chrX_120253779_CA_C	1	ZBTB33	NM_006777	ZBTB33:NM_006777:exon2:c.365delA:p.Q122Rfs*27	Q122Rfs*27	exonic	frameshift deletion	ZBTB33:NM_006777:exon2:c.365delA:p.Q122Rfs*27,ZBTB33:NM_001184742:exon3:c.365delA:p.Q122Rfs*27
	chrX_120253970_T_TA	1	ZBTB33	NM_006777	ZBTB33:NM_006777:exon2:c.556dupA:p.T186Nfs*4	T186Nfs*4	exonic	frameshift insertion	ZBTB33:NM_006777:exon2:c.556dupA:p.T186Nfs*4,ZBTB33:NM_001184742:exon3:c.556dupA:p.T186Nfs*4
	chrX_120254126_G_GC	1	ZBTB33	NM_006777	ZBTB33:NM_006777:exon2:c.712dupC:p.L240Ffs*26	L240Ffs*26	exonic	frameshift insertion	ZBTB33:NM_006777:exon2:c.712dupC:p.L240Ffs*26,ZBTB33:NM_001184742:exon3:c.712dupC:p.L240Ffs*26
	chrX_120254727_G_A	1	ZBTB33	NM_006777	ZBTB33:NM_006777:exon2:c.G1312A:p.G438S	G438S	exonic	nonsynonymous SNV	ZBTB33:NM_006777:exon2:c.G1312A:p.G438S,ZBTB33:NM_001184742:exon3:c.G1312A:p.G438S
	chrX_120254741_T_G	1	ZBTB33	NM_006777	ZBTB33:NM_006777:exon2:c.T1326G:p.Y442X	Y442X	exonic	stopgain	ZBTB33:NM_006777:exon2:c.T1326G:p.Y442X,ZBTB33:NM_001184742:exon3:c.T1326G:p.Y442X
	chrX_120254806_C_CA	1	ZBTB33	NM_006777	ZBTB33:NM_006777:exon2:c.1392dupA:p.T466Nfs*16	T466Nfs*16	exonic	frameshift insertion	ZBTB33:NM_006777:exon2:c.1392dupA:p.T466Nfs*16,ZBTB33:NM_001184742:exon3:c.1392dupA:p.T466Nfs*16
	chrX_120254873_AATAGTAGATGGAAGGGTCTATT_A	1	ZBTB33	NM_006777	ZBTB33:NM_006777:exon2:c.1459_1480del:p.V488Sfs*12	V488Sfs*12	exonic	frameshift deletion	ZBTB33:NM_006777:exon2:c.1459_1480del:p.V488Sfs*12,ZBTB33:NM_001184742:exon3:c.1459_1480del:p.V488Sfs*12
	chrX_120254896_A_G	1	ZBTB33	NM_006777	ZBTB33:NM_006777:exon2:c.A1481G:p.Y494C	Y494C	exonic	nonsynonymous SNV	ZBTB33:NM_006777:exon2:c.A1481G:p.Y494C,ZBTB33:NM_001184742:exon3:c.A1481G:p.Y494C
	chrX_120254922_TATGTC_T	1	ZBTB33	NM_006777	ZBTB33:NM_006777:exon2:c.1508_1512del:p.Y503Lfs*10	Y503Lfs*10	exonic	frameshift deletion	ZBTB33:NM_006777:exon2:c.1508_1512del:p.Y503Lfs*10,ZBTB33:NM_001184742:exon3:c.1508_1512del:p.Y503Lfs*10
	chrX_120254991_T_A	1	ZBTB33	NM_006777	ZBTB33:NM_006777:exon2:c.T1576A:p.Y526N	Y526N	exonic	nonsynonymous SNV	ZBTB33:NM_006777:exon2:c.T1576A:p.Y526N,ZBTB33:NM_001184742:exon3:c.T1576A:p.Y526N
	chrX_120255024_C_T	1	ZBTB33	NM_006777	ZBTB33:NM_006777:exon2:c.C1609T:p.R537C	R537C	exonic	nonsynonymous SNV	ZBTB33:NM_006777:exon2:c.C1609T:p.R537C,ZBTB33:NM_001184742:exon3:c.C1609T:p.R537C
	chrX_120255064_A_G	1	ZBTB33	NM_006777	ZBTB33:NM_006777:exon2:c.A1649G:p.Y550C	Y550C	exonic	nonsynonymous SNV	ZBTB33:NM_006777:exon2:c.A1649G:p.Y550C,ZBTB33:NM_001184742:exon3:c.A1649G:p.Y550C
	chrX_120255070_G_A	1	ZBTB33	NM_006777	ZBTB33:NM_006777:exon2:c.G1655A:p.C552Y	C552Y	exonic	nonsynonymous SNV	ZBTB33:NM_006777:exon2:c.G1655A:p.C552Y,ZBTB33:NM_001184742:exon3:c.G1655A:p.C552Y
	chrX_120255100_A_G	1	ZBTB33	NM_006777	ZBTB33:NM_006777:exon2:c.A1685G:p.Y562C	Y562C	exonic	nonsynonymous SNV	ZBTB33:NM_006777:exon2:c.A1685G:p.Y562C,ZBTB33:NM_001184742:exon3:c.A1685G:p.Y562C
	chrX_120255138_C_T	1	ZBTB33	NM_006777	ZBTB33:NM_006777:exon2:c.C1723T:p.Q575X	Q575X	exonic	stopgain	ZBTB33:NM_006777:exon2:c.C1723T:p.Q575X,ZBTB33:NM_001184742:exon3:c.C1723T:p.Q575X
	chrX_120255147_TC_T	1	ZBTB33	NM_006777	ZBTB33:NM_006777:exon2:c.1733delC:p.S578Lfs*33	S578Lfs*33	exonic	frameshift deletion	ZBTB33:NM_006777:exon2:c.1733delC:p.S578Lfs*33,ZBTB33:NM_001184742:exon3:c.1733delC:p.S578Lfs*33
	chrX_120255273_GACACTGGAAA_G	1	ZBTB33	NM_006777	ZBTB33:NM_006777:exon2:c.1859_1868del:p.D620Efs*5	D620Efs*5	exonic	frameshift deletion	ZBTB33:NM_006777:exon2:c.1859_1868del:p.D620Efs*5,ZBTB33:NM_001184742:exon3:c.1859_1868del:p.D620Efs*5
	chrX_124051120_G_T	1	STAG2	NM_006603	NM_001042749:exon12:c.1018-1G>T;NM_001282418:exon12:c.1018-1G>T;NM_001042750:exon12:c.1018-1G>T;NM_001042751:exon12:c.1018-1G>T;NM_006603:exon11:c.1018-1G>T	nan	splicing	.	.
	chrX_124095450_G_A	1	STAG2	NM_006603	NM_001042749:exon34:c.3783+1G>A;NM_001282418:exon33:c.3672+1G>A;NM_001042750:exon34:c.3783+1G>A;NM_001042751:exon33:c.3672+1G>A;NM_006603:exon32:c.3672+1G>A	nan	splicing	.	.
	chrX_130056125_T_TG	1	BCORL1	NM_021946	BCORL1:NM_021946:exon12:c.5126dupG:p.C1709Wfs*36	C1709Wfs*36	exonic	frameshift insertion	BCORL1:NM_021946:exon12:c.5126dupG:p.C1709Wfs*36,BCORL1:NM_001184772:exon13:c.5348dupG:p.C1783Wfs*36
	chrX_134377682_CAAAT_C	1	PHF6	NM_001015877	PHF6:NM_001015877:exon2:c.66_69del:p.N23Efs*9	N23Efs*9	exonic	frameshift deletion	PHF6:NM_001015877:exon2:c.66_69del:p.N23Efs*9,PHF6:NM_032335:exon2:c.66_69del:p.N23Efs*9,PHF6:NM_032458:exon2:c.66_69del:p.N23Efs*9
	chrX_134378056_G_T	1	PHF6	NM_001015877	PHF6:NM_001015877:exon3:c.G190T:p.G64X	G64X	exonic	stopgain	PHF6:NM_001015877:exon3:c.G190T:p.G64X,PHF6:NM_032335:exon3:c.G190T:p.G64X,PHF6:NM_032458:exon3:c.G190T:p.G64X
	chrX_134393635_G_T	1	PHF6	NM_001015877	NM_001015877:exon4:c.374+1G>T;NM_032335:exon4:c.374+1G>T;NM_032458:exon4:c.374+1G>T	nan	splicing	.	.
	chrX_155071537_C_T	1	BRCC3	NM_024332	BRCC3:NM_024332:exon1:c.C10T:p.Q4X	Q4X	exonic	stopgain	BRCC3:NM_001018055:exon1:c.C10T:p.Q4X,BRCC3:NM_001242640:exon1:c.C10T:p.Q4X,BRCC3:NM_024332:exon1:c.C10T:p.Q4X
	chrX_155071546_C_T	1	BRCC3	NM_024332	BRCC3:NM_024332:exon1:c.C19T:p.Q7X	Q7X	exonic	stopgain	BRCC3:NM_001018055:exon1:c.C19T:p.Q7X,BRCC3:NM_001242640:exon1:c.C19T:p.Q7X,BRCC3:NM_024332:exon1:c.C19T:p.Q7X
	chrX_155071555_C_T	1	BRCC3	NM_024332	BRCC3:NM_024332:exon1:c.C28T:p.Q10X	Q10X	exonic	stopgain	BRCC3:NM_001018055:exon1:c.C28T:p.Q10X,BRCC3:NM_001242640:exon1:c.C28T:p.Q10X,BRCC3:NM_024332:exon1:c.C28T:p.Q10X
	chrX_155071636_C_CTGTA	1	BRCC3	NM_024332	BRCC3:NM_024332:exon1:c.109_110insTGTA:p.C38Yfs*9	C38Yfs*9	exonic	frameshift insertion	BRCC3:NM_001018055:exon1:c.109_110insTGTA:p.C38Yfs*9,BRCC3:NM_001242640:exon1:c.109_110insTGTA:p.C38Yfs*9,BRCC3:NM_024332:exon1:c.109_110insTGTA:p.C38Yfs*9
	chrX_155071642_ATAGGGGAGGTGAGTAGGTCTGT_A	1	BRCC3	NM_024332	BRCC3:NM_024332:exon1:c.116_123del:p.G40Efs*3	G40Efs*3	exonic	frameshift deletion	BRCC3:NM_001018055:exon1:c.116_123del:p.G40Efs*3,BRCC3:NM_001242640:exon1:c.116_123del:p.G40Efs*3,BRCC3:NM_024332:exon1:c.116_123del:p.G40Efs*3
	chrX_155077226_TA_T	1	BRCC3	NM_024332	BRCC3:NM_024332:exon4:c.253delA:p.K85Rfs*6	K85Rfs*6	exonic	frameshift deletion	BRCC3:NM_001018055:exon4:c.253delA:p.K85Rfs*6,BRCC3:NM_001242640:exon4:c.256delA:p.K86Rfs*6,BRCC3:NM_024332:exon4:c.253delA:p.K85Rfs*6
	chrX_155077239_CGAGTAGAAATTTCTCCAGAGCAGCT_C	1	BRCC3	NM_024332	BRCC3:NM_024332:exon4:c.266_290del:p.V90Lfs*13	V90Lfs*13	exonic	frameshift deletion	BRCC3:NM_001018055:exon4:c.266_290del:p.V90Lfs*13,BRCC3:NM_001242640:exon4:c.269_293del:p.V91Lfs*13,BRCC3:NM_024332:exon4:c.266_290del:p.V90Lfs*13
	chrX_155077239_C_T	1	BRCC3	NM_024332	BRCC3:NM_024332:exon4:c.C265T:p.R89X	R89X	exonic	stopgain	BRCC3:NM_001018055:exon4:c.C265T:p.R89X,BRCC3:NM_001242640:exon4:c.C268T:p.R90X,BRCC3:NM_024332:exon4:c.C265T:p.R89X
	chrX_155078690_G_A	1	BRCC3	NM_024332	BRCC3:NM_024332:exon5:c.G390A:p.W130X	W130X	exonic	stopgain	BRCC3:NM_001018055:exon5:c.G390A:p.W130X,BRCC3:NM_001242640:exon5:c.G393A:p.W131X,BRCC3:NM_024332:exon5:c.G390A:p.W130X
	chrX_155078698_AT_A	1	BRCC3	NM_024332	BRCC3:NM_024332:exon5:c.399delT:p.H133Qfs*12	H133Qfs*12	exonic	frameshift deletion	BRCC3:NM_001018055:exon5:c.399delT:p.H133Qfs*12,BRCC3:NM_001242640:exon5:c.402delT:p.H134Qfs*12,BRCC3:NM_024332:exon5:c.399delT:p.H133Qfs*12
	chrX_155090838_GA_G	1	BRCC3	NM_024332	BRCC3:NM_024332:exon7:c.548delA:p.E183Gfs*51	E183Gfs*51	exonic	frameshift deletion	BRCC3:NM_001018055:exon7:c.548delA:p.E183Gfs*26,BRCC3:NM_001242640:exon7:c.551delA:p.E184Gfs*26,BRCC3:NM_024332:exon7:c.548delA:p.E183Gfs*51
	chrX_15804174_C_T	1	ZRSR2	NM_005089	ZRSR2:NM_005089:exon5:c.C376T:p.R126X	R126X	exonic	stopgain	ZRSR2:NM_005089:exon5:c.C376T:p.R126X
	chrX_15809296_G_T	1	ZRSR2	NM_005089	ZRSR2:NM_005089:exon7:c.G535T:p.G179X	G179X	exonic	stopgain	ZRSR2:NM_005089:exon7:c.G535T:p.G179X
	chrX_15815834_T_G	1	ZRSR2	NM_005089	ZRSR2:NM_005089:exon8:c.T715G:p.F239V	F239V	exonic	nonsynonymous SNV	ZRSR2:NM_005089:exon8:c.T715G:p.F239V
	chrX_15820252_G_A	1	ZRSR2	NM_005089	ZRSR2:NM_005089:exon10:c.G873A:p.W291X	W291X	exonic	stopgain	ZRSR2:NM_005089:exon10:c.G873A:p.W291X
	chrX_15820262_C_T	1	ZRSR2	NM_005089	ZRSR2:NM_005089:exon10:c.C883T:p.R295X	R295X	exonic	stopgain	ZRSR2:NM_005089:exon10:c.C883T:p.R295X
	chrX_15822861_C_CT	1	ZRSR2	NM_005089	ZRSR2:NM_005089:exon11:c.1069dupT:p.G358Wfs*27	G358Wfs*27	exonic	frameshift insertion	ZRSR2:NM_005089:exon11:c.1069dupT:p.G358Wfs*27
	chrX_15822992_G_GT	1	ZRSR2	NM_005089	ZRSR2:NM_005089:exon11:c.1200dupT:p.R401Sfs*27	R401Sfs*27	exonic	frameshift insertion	ZRSR2:NM_005089:exon11:c.1200dupT:p.R401Sfs*27
	chrX_15823062_AG_A	1	ZRSR2	NM_005089	ZRSR2:NM_005089:exon11:c.1270delG:p.G424Efs*65	G424Efs*65	exonic	frameshift deletion	ZRSR2:NM_005089:exon11:c.1270delG:p.G424Efs*65
	chrX_40073981_AG_A	1	BCOR	NM_001123385	BCOR:NM_001123385:exon4:c.1364delC:p.A455Vfs*4	A455Vfs*4	exonic	frameshift deletion	BCOR:NM_001123383:exon4:c.1364delC:p.A455Vfs*4,BCOR:NM_001123384:exon4:c.1364delC:p.A455Vfs*4,BCOR:NM_001123385:exon4:c.1364delC:p.A455Vfs*4,BCOR:NM_017745:exon4:c.1364delC:p.A455Vfs*4
	chrX_40074720_G_T	1	BCOR	NM_001123385	BCOR:NM_001123385:exon4:c.C626A:p.S209X	S209X	exonic	stopgain	BCOR:NM_001123383:exon4:c.C626A:p.S209X,BCOR:NM_001123384:exon4:c.C626A:p.S209X,BCOR:NM_001123385:exon4:c.C626A:p.S209X,BCOR:NM_017745:exon4:c.C626A:p.S209X
	chrX_44961295_CT_C	1	KDM6A	NM_021140	KDM6A:NM_021140:exon3:c.238delT:p.Y80Mfs*4	Y80Mfs*4	exonic	frameshift deletion	KDM6A:NM_001291415:exon3:c.238delT:p.Y80Mfs*4,KDM6A:NM_001291416:exon3:c.238delT:p.Y80Mfs*4,KDM6A:NM_001291417:exon3:c.238delT:p.Y80Mfs*4,KDM6A:NM_001291418:exon3:c.238delT:p.Y80Mfs*4,KDM6A:NM_021140:exon3:c.238delT:p.Y80Mfs*4
	chrX_45059467_G_C	1	KDM6A	NM_021140	NM_021140:exon12:c.1194+1G>C;NM_001291418:exon12:c.1194+1G>C;NM_001291421:exon11:c.441+1G>C;NM_001291415:exon12:c.1194+1G>C;NM_001291416:exon12:c.1194+1G>C;NM_001291417:exon12:c.1194+1G>C	nan	splicing	.	.
	chrX_45063715_GC_G	1	KDM6A	NM_021140	KDM6A:NM_021140:exon16:c.1822delC:p.P608Lfs*17	P608Lfs*17	exonic	frameshift deletion	KDM6A:NM_001291418:exon14:c.1585delC:p.P529Lfs*17,KDM6A:NM_001291421:exon14:c.934delC:p.P312Lfs*17,KDM6A:NM_001291417:exon15:c.1687delC:p.P563Lfs*17,KDM6A:NM_001291416:exon16:c.1843delC:p.P615Lfs*17,KDM6A:NM_021140:exon16:c.1822delC:p.P608Lfs*17,KDM6A:NM_001291415:exon17:c.1978delC:p.P660Lfs*17
	chrX_45083470_C_T	1	KDM6A	NM_021140	KDM6A:NM_021140:exon23:c.C3295T:p.Q1099X	Q1099X	exonic	stopgain	KDM6A:NM_001291418:exon21:c.C3058T:p.Q1020X,KDM6A:NM_001291421:exon21:c.C2407T:p.Q803X,KDM6A:NM_001291417:exon22:c.C3160T:p.Q1054X,KDM6A:NM_001291416:exon23:c.C3316T:p.Q1106X,KDM6A:NM_021140:exon23:c.C3295T:p.Q1099X,KDM6A:NM_001291415:exon24:c.C3451T:p.Q1151X
	chrX_45085975_G_T	1	KDM6A	NM_021140	KDM6A:NM_021140:exon24:c.G3544T:p.E1182X	E1182X	exonic	stopgain	KDM6A:NM_001291418:exon22:c.G3307T:p.E1103X,KDM6A:NM_001291421:exon22:c.G2656T:p.E886X,KDM6A:NM_001291417:exon23:c.G3409T:p.E1137X,KDM6A:NM_001291416:exon24:c.G3565T:p.E1189X,KDM6A:NM_021140:exon24:c.G3544T:p.E1182X,KDM6A:NM_001291415:exon25:c.G3700T:p.E1234X

### Sheet: Table S4
	Supplementary Table 4. Conditionally independent genome-wide significant variants used for deriving prevalent CH polygenic risk score. This table lists 21 conditionally independent genome-wide significant variants from Kessler et al. 2022. These variants were used for deriving the polygenic risk score. REF = Reference Allele; ALT= Alternate Allele; AAF: Alternate Allele Frequency; COJO= Conditional and Joint analysis; RA= Risk Allele; RAF=Risk Allele Frequency.
	VarID_hg19	varID_hg38	CHR	POS (hg19)	RSID	REF	ALT	AAF	Beta_COJO	P_COJO	RA	RAF	RA_Beta
	1:226562621:A:C	1:226374920:A:C	1	226562621	rs3219104	A	C	0.841552	0.108478	2.43e-16	C	0.841552	0.108478
	11:108306236:C:A	11:108435509:C:A	11	108306236	rs10890839	C	A	0.407743	0.104095	5.5e-27	A	0.407743	0.104095
	12:26589770:G:A	12:26436837:G:A	12	26589770	rs16930705	G	A	0.0687565	0.172557	3.76e-22	A	0.0687565	0.172557
	14:101178715:C:G	14:100712378:C:G	14	101178715	rs72698720	C	G	0.137539	-0.0806506	5.08e-09	C	0.862461	0.0806506
	17:7731041:C:G	17:7827723:C:G	17	7731041	rs7406485	C	G	0.322568	-0.0677966	2.01e-11	C	0.677432	0.0677966
	18:42151261:C:T	18:44571296:C:T	18	42151261	rs8088824	C	T	0.761535	-0.0823354	3.58e-14	C	0.238465	0.0823354
	2:160677559:C:T	2:159821048:C:T	2	160677559	rs62175229	C	T	0.5607	0.0578596	2.13e-09	T	0.5607	0.0578596
	20:30259145:A:G	20:31671342:A:G	20	30259145	rs7272062	A	G	0.214875	-0.075435	6.09e-11	A	0.785125	0.075435
	21:36344353:C:T	21:34972056:C:T	21	36344353	rs2834708	C	T	0.363016	0.0626225	1.11e-10	T	0.363016	0.0626225
	22:50971047:T:C	22:50532618:T:C	22	50971047	rs361725	T	C	0.631433	-0.0542661	2.47e-08	T	0.368567	0.0542661
	3:150004850:C:G	3:150287063:C:G	3	150004850	rs6440667	C	G	0.824991	-0.0792121	6.73e-10	C	0.175009	0.0792121
	3:160130110:G:A	3:160412322:G:A	3	160130110	rs2305407	G	A	0.526682	0.121038	1.11e-36	A	0.526682	0.121038
	5:1109314:G:C	5:1109199:G:C	5	1109314	rs4458624	G	C	0.588536	-0.061148	1.87e-10	G	0.411464	0.061148
	5:1285974:C:A	5:1285859:C:A	5	1285974	rs7705526	C	A	0.322139	0.191142	1.92e-72	A	0.322139	0.191142
	5:1287194:G:A	5:1287079:G:A	5	1287194	rs2853677	G	A	0.576729	-0.172214	9.66e-65	G	0.423271	0.172214
	6:109642675:G:A	6:109321472:G:A	6	109642675	rs2356817	G	A	0.478275	-0.077166	1.44e-14	G	0.521725	0.077166
	6:109703683:G:C	6:109382480:G:C	6	109703683	rs2275652	G	C	0.299441	-0.0992425	1.36e-19	G	0.700559	0.0992425
	6:31229279:G:A	6:31261502:G:A	6	31229279	rs115431833	G	A	0.520835	0.0545829	6.31e-09	A	0.520835	0.0545829
	6:43355851:A:G	6:43388113:A:G	6	43355851	rs2396004	A	G	0.566672	-0.0529473	1.84e-08	A	0.433328	0.0529473
	7:44903664:A:G	7:44864065:A:G	7	44903664	rs11762008	A	G	0.432227	0.071241	4.51e-14	G	0.432227	0.071241
	8:130575441:T:C	8:129563195:T:C	8	130575441	rs7817503	T	C	0.513794	0.0582972	5.69e-10	C	0.513794	0.0582972

### Sheet: Table S5
	Supplementary Table 5. Multi-ancestry meta-analysis of single variant association summary statistics for incident overall CH in the ARIC cohort. Significant variants (P<5.0E-8) from prevalent CH loci from Kessler et al. 2022 were considered for the association tests. P<0.05 in the ARIC study highlighted in bold.
	Loci	varID_hg19	EA	RefA	EAF	beta	se	beta_95L	beta_95U	z	P	log10_P	q_statistic	q_p	i2	n_studies	effects	varID_hg38	Traits_UKB	OR_UKB	Pval_UKB	AAF_UKB
	OBFC1	10:105644323:G:C	C	G	0.879792	-0.080948	0.116771	-0.30982	0.147924	-0.693219	0.488187	0.311414	0.310272	0.577513	0	2	--	10:103884565:G:C	CHIP_inclusive|DNMT3A	0.916298	2.96806e-09	0.903969
	OBFC1	10:105644473:A:T	T	A	0.072268	0.021568	0.128189	-0.229683	0.272819	0.168251	0.866369	0.062297	0.392968	0.530743	0	2	+-	10:103884715:A:T	CHIP_inclusive|DNMT3A	1.1203	2.84851e-09	0.0945066
	OBFC1	10:105645181:A:G	G	A	0.870876	-0.052928	0.115023	-0.278373	0.172517	-0.460152	0.645429	0.190152	0.015691	0.900316	0	2	--	10:103885423:A:G	CHIP_inclusive|DNMT3A	0.916217	2.58328e-09	0.903935
	OBFC1	10:105649752:C:T	T	C	0.072299	0.023696	0.128006	-0.227196	0.274588	0.185115	0.853124	0.068988	0.377694	0.53884	0	2	+-	10:103889994:C:T	CHIP_inclusive|DNMT3A	1.12005	3.0253e-09	0.0945489
	OBFC1	10:105655228:C:T	T	C	0.07231	0.02464	0.127914	-0.226071	0.275351	0.192627	0.847237	0.071995	0.376945	0.539243	0	2	+-	10:103895470:C:T	CHIP_inclusive|DNMT3A	1.11963	3.36801e-09	0.094543
	OBFC1	10:105656616:G:A	A	G	0.785626	-0.023987	0.10609	-0.231924	0.18395	-0.226102	0.821114	0.085597	0.028013	0.867079	0	2	--	10:103896858:G:A	CHIP_inclusive|DNMT3A	0.917131	1.67803e-09	0.902768
	OBFC1	10:105657316:G:C	C	G	0.785751	-0.023979	0.106062	-0.231861	0.183904	-0.226082	0.821129	0.085589	0.028302	0.866401	0	2	--	10:103897558:G:C	CHIP_inclusive|DNMT3A	0.917137	1.50573e-09	0.904356
	OBFC1	10:105658088:C:T	T	C	0.854807	-0.082035	0.112156	-0.301861	0.13779	-0.731438	0.464523	0.332992	0.240542	0.623815	0	2	--	10:103898330:C:T	CHIP_inclusive|DNMT3A	0.91683	3.87406e-09	0.903688
	OBFC1	10:105659826:T:C	C	T	0.785857	-0.023264	0.106039	-0.2311	0.184572	-0.219393	0.826335	0.082844	0.031576	0.858961	0	2	-+	10:103900068:T:C	CHIP_inclusive|DNMT3A	0.916269	1.20218e-09	0.904351
	OBFC1	10:105660702:T:C	C	T	0.785766	-0.023048	0.106059	-0.230925	0.184828	-0.217317	0.827952	0.081995	0.032612	0.856691	0	2	-+	10:103900944:T:C	CHIP_inclusive|DNMT3A	0.916582	1.4739e-09	0.902713
	OBFC1	10:105668843:G:A	A	G	0.84886	-0.057121	0.111379	-0.275423	0.161181	-0.512856	0.608075	0.216043	0.020709	0.885574	0	2	--	10:103909085:G:A	CHIP_inclusive|DNMT3A	0.915651	2.1345e-09	0.903345
	OBFC1	10:105671109:T:G	G	T	0.810018	-0.033528	0.107603	-0.244431	0.177374	-0.311593	0.755356	0.121849	0.16108	0.688164	0	2	-+	10:103911351:T:G	CHIP_inclusive|DNMT3A	0.915531	8.88086e-10	0.902495
	OBFC1	10:105671132:A:G	G	A	0.785405	-0.019409	0.105914	-0.227	0.188183	-0.18325	0.854587	0.068244	0.049838	0.823346	0	2	-+	10:103911374:A:G	CHIP_inclusive|DNMT3A	0.915927	1.03008e-09	0.902418
	OBFC1	10:105671527:T:C	C	T	0.786317	-0.021246	0.105934	-0.228876	0.186383	-0.200563	0.841028	0.07519	0.037286	0.846884	0	2	-+	10:103911769:T:C	CHIP_inclusive|DNMT3A	0.915558	9.58898e-10	0.902477
	OBFC1	10:105671804:T:C	C	T	0.786391	-0.021922	0.105868	-0.229425	0.18558	-0.207071	0.835943	0.077823	0.039024	0.843402	0	2	-+	10:103912046:T:C	CHIP_inclusive|DNMT3A	0.915538	9.21064e-10	0.902432
	OBFC1	10:105672015:C:T	T	C	0.786426	-0.020325	0.105956	-0.227998	0.187348	-0.191828	0.847864	0.071674	0.03694	0.847587	0	2	-+	10:103912257:C:T	CHIP_inclusive|DNMT3A	0.915798	1.02954e-09	0.902401
	OBFC1	10:105674854:A:G	G	A	0.679259	0.050552	0.096526	-0.138638	0.239742	0.523715	0.6005	0.221487	0.08134	0.77549	0	2	++	10:103915096:A:G	DNMT3A	0.907358	5.37818e-09	0.866025
	OBFC1	10:105675946:T:C	C	T	0.67661	0.056587	0.096443	-0.132442	0.245617	0.586742	0.557399	0.253834	0.140133	0.708149	0	2	++	10:103916188:T:C	DNMT3A	0.909018	1.10071e-08	0.866436
	OBFC1	10:105676465:C:A	A	C	0.676711	0.057915	0.095986	-0.130217	0.246046	0.603368	0.546285	0.262581	0.123308	0.725474	0	2	++	10:103916707:C:A	DNMT3A	0.908948	1.02663e-08	0.868158
	OBFC1	10:105687632:A:C	C	A	0.195981	0.001611	0.101422	-0.197176	0.200399	0.015885	0.987319	0.005542	0.087429	0.767471	0	2	-+	10:103927874:A:C	DNMT3A	1.09934	1.87555e-08	0.129239
	OBFC1	10:105694301:C:T	T	C	0.131037	0.07616	0.113464	-0.146228	0.298549	0.671231	0.50209	0.299218	0.12997	0.718463	0	2	++	10:103934543:C:T	DNMT3A	1.11403	1.10725e-08	0.0978536
	ATM	11:107862227:G:A	A	G	0.287761	0.022777	0.081445	-0.136855	0.182408	0.279661	0.779739	0.108051	1.05595	0.304142	0.052982	2	-+	11:107991501:G:A	CHIP_inclusive|DNMT3A	0.944472	5.38892e-09	0.32579
	ATM	11:107865007:T:A	A	T	0.428535	-0.14257	0.076883	-0.293261	0.00812	-1.85438	0.063696	1.19589	6.60093	0.010193	0.848506	2	-+	11:107994281:T:A	CHIP_inclusive|DNMT3A	1.07055	3.70973e-09	0.618123
	ATM	11:107869543:A:G	G	A	0.429716	-0.147471	0.076789	-0.297978	0.003036	-1.92047	0.054813	1.26111	6.72649	0.009499	0.851334	2	-+	11:107998817:A:G	CHIP_inclusive|DNMT3A	1.07072	2.99274e-09	0.617781
	ATM	11:107874113:G:A	A	G	0.449632	0.166766	0.074795	0.020168	0.313363	2.22964	0.025793	1.5885	2.72178	0.098987	0.632594	2	+-	11:108003387:G:A	CHIP_inclusive|DNMT3A	0.942535	1.50357e-09	0.372058
	ATM	11:107880880:C:T	T	C	0.286919	-0.074586	0.076947	-0.225403	0.07623	-0.969318	0.332376	0.478371	4.53604	0.033188	0.779543	2	-+	11:108010154:C:T	CHIP_inclusive|DNMT3A	1.07103	6.85445e-09	0.401064
	ATM	11:107888262:G:A	A	G	0.14856	0.061675	0.106447	-0.146961	0.270311	0.579397	0.562343	0.249998	0.000344	0.9852	0	2	++	11:108017536:G:A	CHIP_inclusive	0.924763	4.16274e-08	0.129125
	ATM	11:107888267:C:G	G	C	0.148235	0.061488	0.106466	-0.147185	0.270162	0.577541	0.563596	0.249032	0.000229	0.987921	0	2	++	11:108017541:C:G	CHIP_inclusive	0.924658	3.99063e-08	0.129171
	ATM	11:107890339:C:T	T	C	0.149124	0.070766	0.106775	-0.138514	0.280046	0.662756	0.507504	0.29456	0.006092	0.937785	0	2	++	11:108019613:C:T	CHIP_inclusive	0.923479	2.81685e-08	0.127614
	ATM	11:107891053:G:A	A	G	0.309851	-0.05753	0.075582	-0.205669	0.09061	-0.76116	0.44657	0.35011	6.44738	0.011112	0.844898	2	-+	11:108020327:G:A	CHIP_inclusive|DNMT3A	1.0713	5.57412e-09	0.406422
	ATM	11:107894381:A:G	G	A	0.275539	-0.084673	0.077368	-0.236314	0.066969	-1.09441	0.273755	0.562638	3.45891	0.062912	0.710892	2	-+	11:108023655:A:G	CHIP_inclusive|DNMT3A	1.07146	5.11901e-09	0.406831
	ATM	11:107898250:G:A	A	G	0.149159	0.073364	0.106899	-0.136159	0.282886	0.686289	0.492546	0.307553	0.00711	0.9328	0	2	++	11:108027524:G:A	CHIP_inclusive	0.923136	2.26048e-08	0.127799
	ATM	11:107898521:A:G	G	A	0.149162	0.073445	0.106902	-0.136083	0.282973	0.687033	0.492078	0.307966	0.007077	0.932956	0	2	++	11:108027795:A:G	CHIP_inclusive	0.923204	2.30222e-08	0.127935
	ATM	11:107901676:T:G	G	T	0.119495	0.11805	0.110431	-0.098394	0.334494	1.06899	0.285055	0.545071	0.548538	0.458916	0	2	++	11:108030950:T:G	CHIP_inclusive	0.923959	3.34673e-08	0.12744
	ATM	11:107902017:G:A	A	G	0.274497	-0.085968	0.077683	-0.238227	0.066292	-1.10664	0.268429	0.57117	3.55138	0.059496	0.718419	2	-+	11:108031291:G:A	CHIP_inclusive|DNMT3A	1.07176	4.25242e-09	0.40417
	ATM	11:107902037:G:A	A	G	0.149156	0.074543	0.106936	-0.135051	0.284138	0.697083	0.485766	0.313573	0.007352	0.931668	0	2	++	11:108031311:G:A	CHIP_inclusive	0.923259	2.38927e-08	0.127804
	ATM	11:107903818:A:G	G	A	0.014917	-0.306846	0.359276	-1.01103	0.397335	-0.854068	0.393067	0.405534	0	1	#NUM!	1	-?	11:108033092:A:G	CHIP_inclusive	1.24098	1.24155e-08	0.0140597
	ATM	11:107905409:A:G	G	A	0.149125	0.075599	0.106954	-0.13403	0.285228	0.706842	0.479679	0.31905	0.007777	0.92973	0	2	++	11:108034683:A:G	CHIP_inclusive	0.922791	1.90626e-08	0.127993
	ATM	11:107906266:C:G	G	C	0.149124	0.075854	0.106958	-0.133782	0.285491	0.709201	0.478213	0.320378	0.00784	0.929446	0	2	++	11:108035540:C:G	CHIP_inclusive	0.923221	2.13858e-08	0.128671
	ATM	11:107911652:T:C	C	T	0.149107	0.077551	0.106966	-0.132103	0.287204	0.725004	0.468462	0.329326	0.008322	0.927314	0	2	++	11:108040925:T:C	CHIP_inclusive	0.922631	1.67892e-08	0.128057
	ATM	11:107911955:C:T	T	C	0.149102	0.077634	0.106967	-0.132021	0.28729	0.725778	0.467987	0.329766	0.008252	0.927618	0	2	++	11:108041228:C:T	CHIP_inclusive	0.922604	1.67333e-08	0.127924
	ATM	11:107912731:G:A	A	G	0.149096	0.077885	0.106968	-0.131772	0.287542	0.728117	0.466554	0.331098	0.00831	0.927367	0	2	++	11:108042004:G:A	CHIP_inclusive	0.922789	1.82873e-08	0.127875
	ATM	11:107915646:G:T	T	G	0.153635	0.059563	0.104733	-0.145713	0.264839	0.568713	0.569574	0.24445	0.000514	0.98191	0	2	++	11:108044919:G:T	CHIP_inclusive	0.923454	2.37731e-08	0.128072
	ATM	11:107918108:T:A	A	T	0.148859	0.079981	0.106996	-0.129731	0.289693	0.747515	0.454763	0.342215	0.007937	0.929011	0	2	++	11:108047381:T:A	CHIP_inclusive	0.92281	1.79315e-08	0.128131
	ATM	11:107922290:T:C	C	T	0.148646	0.082726	0.107055	-0.127101	0.292553	0.772743	0.439682	0.356861	0.012829	0.90982	0	2	++	11:108051563:T:C	CHIP_inclusive	0.924073	3.13133e-08	0.127904
	ATM	11:107924104:A:G	G	A	0.069189	0.050721	0.12012	-0.184715	0.286157	0.422249	0.672862	0.172074	1.32577	0.24956	0.24572	2	+-	11:108053377:A:G	CHIP_inclusive	0.924348	3.93915e-08	0.126929
	ATM	11:107925729:G:A	A	G	0.14857	0.083946	0.107052	-0.125876	0.293768	0.784163	0.432951	0.363561	0.014875	0.902927	0	2	++	11:108055002:G:A	CHIP_inclusive	0.924502	3.06283e-08	0.128673
	ATM	11:107925909:C:T	T	C	0.015397	-0.272579	0.352809	-0.964085	0.418927	-0.772597	0.439769	0.356776	0	1	#NUM!	1	-?	11:108055182:C:T	CHIP_inclusive|DNMT3A	1.29585	5.71481e-10	0.0131395
	ATM	11:107926345:T:A	A	T	0.148594	0.08384	0.107054	-0.125985	0.293665	0.783158	0.433541	0.36297	0.015242	0.901744	0	2	++	11:108055618:T:A	CHIP_inclusive	0.923736	2.699e-08	0.127824
	ATM	11:107926446:C:T	T	C	0.148593	0.083821	0.107054	-0.126006	0.293648	0.782976	0.433648	0.362863	0.015322	0.901487	0	2	++	11:108055719:C:T	CHIP_inclusive	0.924673	3.92985e-08	0.128079
	ATM	11:107926670:T:A	A	T	0.148597	0.083828	0.107055	-0.126	0.293656	0.783036	0.433613	0.362898	0.015297	0.901569	0	2	++	11:108055943:T:A	CHIP_inclusive	0.923368	2.27665e-08	0.127951
	ATM	11:107928207:G:A	A	G	0.148603	0.083719	0.107061	-0.126121	0.293559	0.781975	0.434236	0.362275	0.015698	0.900293	0	2	++	11:108057480:G:A	CHIP_inclusive	0.923701	2.6447e-08	0.127911
	ATM	11:107931456:C:T	T	C	0.148618	0.083575	0.107072	-0.126287	0.293437	0.780542	0.435078	0.361432	0.016209	0.89869	0	2	++	11:108060729:C:T	CHIP_inclusive	0.923693	2.65569e-08	0.12787
	ATM	11:107932392:T:G	G	T	0.299264	-0.049835	0.076115	-0.199019	0.09935	-0.654732	0.512658	0.290172	7.31178	0.00685	0.863234	2	-+	11:108061665:T:G	DNMT3A	1.07018	7.82879e-09	0.408006
	ATM	11:107934568:C:T	T	C	0.148633	0.083451	0.107085	-0.126435	0.293337	0.779302	0.435809	0.360704	0.01661	0.897452	0	2	++	11:108063841:C:T	CHIP_inclusive	0.923694	2.70386e-08	0.127798
	ATM	11:107936320:A:G	G	A	0.148623	0.083429	0.10709	-0.126468	0.293325	0.779049	0.435958	0.360556	0.016682	0.897231	0	2	++	11:108065593:A:G	CHIP_inclusive	0.924266	3.46153e-08	0.127797
	ATM	11:107938731:C:T	T	C	0.119795	0.120245	0.110345	-0.096032	0.336522	1.08971	0.275821	0.559373	0.310357	0.577461	0	2	++	11:108068004:C:T	CHIP_inclusive	0.924752	4.44445e-08	0.127317
	ATM	11:107939627:A:G	G	A	0.119797	0.120204	0.110349	-0.09608	0.336487	1.08931	0.276001	0.559089	0.309796	0.577805	0	2	++	11:108068900:A:G	CHIP_inclusive	0.924848	4.65134e-08	0.127316
	ATM	11:107943910:C:T	T	C	0.148664	0.083042	0.107115	-0.126904	0.292987	0.775258	0.438194	0.358333	0.01828	0.892451	0	2	++	11:108073183:C:T	CHIP_inclusive	0.923656	2.72391e-08	0.12768
	ATM	11:107945976:G:T	T	G	0.119797	0.119918	0.110369	-0.096405	0.336241	1.08652	0.277232	0.557157	0.304856	0.580854	0	2	++	11:108075249:G:T	CHIP_inclusive	0.924357	3.86746e-08	0.127234
	ATM	11:107946455:A:C	C	A	0.069019	0.049535	0.120362	-0.186374	0.285445	0.411554	0.680685	0.167054	1.31049	0.252307	0.236924	2	+-	11:108075728:A:C	CHIP_inclusive	0.92408	3.6038e-08	0.126905
	ATM	11:107948187:T:A	A	T	0.150394	0.080031	0.106901	-0.129495	0.289557	0.748644	0.454082	0.342866	0.029505	0.863619	0	2	++	11:108077460:T:A	CHIP_inclusive	0.923511	2.53133e-08	0.127813
	ATM	11:107948858:T:A	A	T	0.263505	-0.082392	0.078285	-0.23583	0.071046	-1.05247	0.292568	0.533773	4.91527	0.02662	0.796552	2	-+	11:108078131:T:A	DNMT3A	1.06991	8.75082e-09	0.407341
	ATM	11:107950467:C:T	T	C	0.148671	0.082199	0.10715	-0.127815	0.292214	0.767141	0.443006	0.35359	0.0185	0.89181	0	2	++	11:108079740:C:T	CHIP_inclusive	0.923126	2.15309e-08	0.127808
	ATM	11:107951017:C:T	T	C	0.148675	0.082191	0.107152	-0.127826	0.292208	0.767052	0.443059	0.353539	0.0186	0.891519	0	2	++	11:108080290:C:T	CHIP_inclusive	0.923039	2.0849e-08	0.127763
	ATM	11:107951947:G:A	A	G	0.119767	0.119071	0.110405	-0.097322	0.335465	1.0785	0.280794	0.551612	0.303333	0.5818	0	2	++	11:108081220:G:A	CHIP_inclusive	0.924248	3.64616e-08	0.12734
	ATM	11:107953557:T:A	A	T	0.148695	0.081982	0.107161	-0.128054	0.292017	0.765033	0.44426	0.352363	0.019514	0.888904	0	2	++	11:108082830:T:A	CHIP_inclusive	0.923132	2.234e-08	0.127709
	ATM	11:107954128:C:T	T	C	0.148718	0.081806	0.10717	-0.128247	0.291859	0.763327	0.445277	0.35137	0.020201	0.886976	0	2	++	11:108083401:C:T	CHIP_inclusive	0.922636	1.77652e-08	0.127804
	ATM	11:107957389:T:C	C	T	0.119922	0.120486	0.110449	-0.095994	0.336966	1.09087	0.275311	0.560176	0.322497	0.570111	0	2	++	11:108086662:T:C	CHIP_inclusive	0.923576	2.79866e-08	0.127328
	ATM	11:107957477:T:C	C	T	0.292918	-0.092583	0.076887	-0.243282	0.058116	-1.20413	0.228517	0.641081	2.88919	0.089175	0.653883	2	-+	11:108086750:T:C	DNMT3A	1.06898	1.09154e-08	0.409045
	ATM	11:107962204:G:C	C	G	0.119961	0.120483	0.110547	-0.096189	0.337155	1.08988	0.275746	0.55949	0.338883	0.560475	0	2	++	11:108091477:G:C	CHIP_inclusive	0.923115	2.40636e-08	0.127291
	ATM	11:107962601:C:T	T	C	0.264296	-0.088516	0.078323	-0.242029	0.064998	-1.13013	0.2584	0.587707	4.17736	0.040967	0.760614	2	-+	11:108091874:C:T	CHIP_inclusive|DNMT3A	1.07133	4.6338e-09	0.40753
	ATM	11:107963731:A:G	G	A	0.299312	-0.054626	0.0764	-0.204369	0.095118	-0.714999	0.474623	0.323652	7.19109	0.007327	0.860939	2	-+	11:108093004:A:G	CHIP_inclusive|DNMT3A	1.07177	3.70339e-09	0.409201
	ATM	11:107963947:A:G	G	A	0.146823	0.086897	0.107628	-0.124053	0.297847	0.807384	0.419449	0.377321	0.00281	0.957727	0	2	++	11:108093220:A:G	CHIP_inclusive	0.922044	1.43905e-08	0.127741
	ATM	11:107965390:A:G	G	A	0.033167	-0.271971	0.265404	-0.792163	0.248221	-1.02474	0.305469	0.515032	0	1	#NUM!	1	-?	11:108094663:A:G	CHIP_inclusive	1.13326	4.51346e-08	0.0410194
	ATM	11:107966716:G:A	A	G	0.148588	0.08488	0.107426	-0.125675	0.295435	0.790123	0.429462	0.367075	0.007415	0.931378	0	2	++	11:108095989:G:A	CHIP_inclusive	0.922772	1.97673e-08	0.127695
	ATM	11:107967508:G:A	A	G	0.148599	0.084898	0.10744	-0.125684	0.29548	0.790192	0.429422	0.367116	0.007089	0.932899	0	2	++	11:108096781:G:A	CHIP_inclusive	0.922734	1.9525e-08	0.127653
	ATM	11:107967736:C:T	T	C	0.120039	0.121059	0.110636	-0.095788	0.337906	1.0942	0.273847	0.562492	0.353027	0.552405	0	2	++	11:108097009:C:T	CHIP_inclusive	0.923741	3.14211e-08	0.127205
	ATM	11:107967874:A:G	G	A	0.292964	-0.08801	0.076927	-0.238786	0.062766	-1.14407	0.252573	0.597612	2.6462	0.103798	0.622099	2	-+	11:108097147:A:G	DNMT3A	1.07015	7.99676e-09	0.408014
	ATM	11:107969538:T:C	C	T	0.148656	0.085591	0.107455	-0.125021	0.296203	0.796526	0.425731	0.370864	0.007115	0.932779	0	2	++	11:108098811:T:C	CHIP_inclusive	0.922604	1.83117e-08	0.127741
	ATM	11:107970986:T:G	G	T	0.148674	0.085736	0.107479	-0.124924	0.296396	0.797697	0.425051	0.371559	0.006638	0.935065	0	2	++	11:108100259:T:G	CHIP_inclusive	0.922448	1.69343e-08	0.127832
	ATM	11:107976450:C:T	T	C	0.120347	0.123359	0.110904	-0.094012	0.34073	1.11231	0.265985	0.575142	0.400038	0.52707	0	2	++	11:108105723:C:T	CHIP_inclusive	0.923458	2.81417e-08	0.127183
	ATM	11:107977059:T:C	C	T	0.120517	0.124471	0.111056	-0.093199	0.342142	1.12079	0.262356	0.581108	0.432825	0.510606	0	2	++	11:108106332:T:C	CHIP_inclusive	0.923545	2.87512e-08	0.127334
	ATM	11:107979212:C:G	G	C	0.14962	0.091198	0.108305	-0.121078	0.303475	0.842056	0.399757	0.398204	0.001827	0.96591	0	2	++	11:108108485:C:G	CHIP_inclusive	0.922563	1.78891e-08	0.127809
	ATM	11:107979216:T:C	C	T	0.149584	0.091346	0.108304	-0.120931	0.303623	0.843419	0.398994	0.399033	0.002031	0.964052	0	2	++	11:108108489:T:C	CHIP_inclusive	0.922498	1.74387e-08	0.127798
	ATM	11:107979346:C:T	T	C	0.149656	0.091381	0.108325	-0.120936	0.303698	0.843582	0.398903	0.399132	0.002185	0.962717	0	2	++	11:108108619:C:T	CHIP_inclusive	0.922316	1.62859e-08	0.127764
	ATM	11:107979926:G:T	T	G	0.149871	0.092056	0.108406	-0.12042	0.304531	0.849177	0.395783	0.402543	0.003883	0.950316	0	2	++	11:108109199:G:T	CHIP_inclusive	0.922337	1.63561e-08	0.127768
	ATM	11:107981222:G:C	C	G	0.106122	0.036979	0.11041	-0.179425	0.253384	0.334927	0.737689	0.132127	0.028978	0.86483	0	2	+-	11:108110495:G:C	CHIP_inclusive	0.930212	2.19438e-08	0.165215
	ATM	11:107983089:T:C	C	T	0.068556	-0.032944	0.131526	-0.290735	0.224846	-0.25048	0.802212	0.095711	0.895451	0.344004	0	2	-+	11:108112362:T:C	CHIP_inclusive|DNMT3A	1.10612	1.61592e-10	0.109443
	ATM	11:107987784:G:A	A	G	0.203157	-0.063901	0.081792	-0.224214	0.096411	-0.781266	0.434653	0.361858	1.54208	0.214308	0.351527	2	-+	11:108117057:G:A	CHIP_inclusive|DNMT3A	1.0968	4.21445e-14	0.30399
	ATM	11:107989244:G:T	T	G	0.132369	0.065151	0.100128	-0.131099	0.261401	0.650683	0.515269	0.287966	0.131547	0.716834	0	2	++	11:108118517:G:T	CHIP_inclusive|DNMT3A	0.920419	2.49446e-11	0.179867
	ATM	11:107990733:C:A	A	C	0.176023	0.027695	0.095335	-0.159163	0.214552	0.290499	0.771437	0.112699	0.213342	0.64416	0	2	+-	11:108120006:C:A	CHIP_inclusive|DNMT3A	0.92169	5.00377e-11	0.180201
	ATM	11:107992312:C:G	G	C	0.139358	0.063979	0.099457	-0.130956	0.258915	0.643286	0.520057	0.283949	0.047386	0.827675	0	2	++	11:108121585:C:G	CHIP_inclusive|DNMT3A	0.921929	3.7435e-11	0.181522
	ATM	11:107992325:T:A	A	T	0.203728	-0.064252	0.08182	-0.22462	0.096117	-0.785275	0.432298	0.364216	1.61442	0.203871	0.380583	2	-+	11:108121598:T:A	CHIP_inclusive|DNMT3A	1.0967	2.40218e-14	0.307318
	ATM	11:107992346:G:C	C	G	0.235275	-0.043736	0.079811	-0.200164	0.112693	-0.547995	0.583719	0.233797	2.73158	0.098382	0.633912	2	-+	11:108121619:G:C	CHIP_inclusive|DNMT3A	1.09595	3.12581e-14	0.307722
	ATM	11:107993500:A:G	G	A	0.204007	-0.069039	0.08155	-0.228878	0.090799	-0.846585	0.397226	0.400962	1.41876	0.233607	0.295161	2	-+	11:108122773:A:G	CHIP_inclusive|DNMT3A	1.09481	7.39985e-14	0.304151
	ATM	11:107997465:T:A	A	T	0.203722	-0.061742	0.081929	-0.222323	0.09884	-0.753594	0.451102	0.345725	1.54773	0.213471	0.353891	2	-+	11:108126738:T:A	CHIP_inclusive|DNMT3A	1.09407	1.8781e-13	0.304909
	ATM	11:107998126:G:A	A	G	0.134401	0.066841	0.099792	-0.128751	0.262433	0.669804	0.502999	0.298433	0.080399	0.776757	0	2	++	11:108127399:G:A	CHIP_inclusive	0.922509	8.53413e-11	0.179308
	ATM	11:107999907:C:G	G	C	0.063056	0.080538	0.13271	-0.179574	0.34065	0.606868	0.543959	0.264433	1.27483	0.258862	0.215583	2	++	11:108129180:C:G	CHIP_inclusive|DNMT3A	1.12704	1.43199e-12	0.0897868
	ATM	11:108005215:C:G	G	C	0.20049	-0.057628	0.082054	-0.218454	0.103198	-0.702319	0.482495	0.316508	1.65608	0.198134	0.396164	2	-+	11:108134488:C:G	CHIP_inclusive|DNMT3A	1.09447	3.06706e-14	0.296892
	ATM	11:108005343:C:T	T	C	0.20051	-0.057633	0.082051	-0.218452	0.103187	-0.702403	0.482442	0.316555	1.65745	0.197947	0.396665	2	-+	11:108134616:C:T	CHIP_inclusive|DNMT3A	1.09459	3.27e-14	0.296474
	ATM	11:108006156:G:C	C	G	0.06279	0.063413	0.132204	-0.195707	0.322533	0.479661	0.631491	0.199633	1.34905	0.245445	0.258736	2	++	11:108135429:G:C	CHIP_inclusive|DNMT3A	1.12	9.04033e-12	0.0936229
	ATM	11:108009660:C:A	A	C	0.177532	0.021832	0.094768	-0.163913	0.207577	0.230374	0.817793	0.087356	0.325174	0.568515	0	2	+-	11:108138933:C:A	CHIP_inclusive	0.925295	2.50735e-10	0.181719
	ATM	11:108013006:T:A	A	T	0.17658	0.013438	0.095108	-0.172974	0.19985	0.141291	0.88762	0.051773	0.232051	0.630007	0	2	+-	11:108142279:T:A	CHIP_inclusive	0.923965	1.70352e-10	0.180317
	ATM	11:108013093:A:G	G	A	0.110197	-0.050167	0.106926	-0.259742	0.159408	-0.469171	0.638969	0.19452	2.17901	0.139904	0.541077	2	-+	11:108142366:A:G	CHIP_inclusive	1.06893	4.97434e-08	0.177654
	ATM	11:108014422:G:T	T	G	0.01174	-0.283809	0.45211	-1.16995	0.602327	-0.627743	0.530192	0.275567	0	1	#NUM!	1	-?	11:108143695:G:T	CHIP_inclusive|DNMT3A	1.29283	2.27479e-10	0.0135253
	ATM	11:108014799:C:T	T	C	0.202093	-0.04236	0.082558	-0.204175	0.119454	-0.513095	0.607908	0.216162	2.79897	0.094325	0.642726	2	-+	11:108144072:C:T	CHIP_inclusive|DNMT3A	1.09439	1.8545e-14	0.304937
	ATM	11:108014949:A:C	C	A	0.204486	-0.047229	0.082435	-0.208801	0.114343	-0.57293	0.566715	0.246636	1.98698	0.158657	0.496725	2	-+	11:108144222:A:C	CHIP_inclusive|DNMT3A	1.09566	7.59862e-15	0.304366
	ATM	11:108016500:G:A	A	G	0.177272	0.007401	0.095801	-0.180369	0.195171	0.077255	0.9384	0.027612	0.092441	0.761096	0	2	+-	11:108145773:G:A	CHIP_inclusive	0.923745	1.21904e-10	0.181237
	ATM	11:108017547:G:A	A	G	0.203463	-0.029214	0.082689	-0.191284	0.132855	-0.353306	0.723871	0.140339	2.06379	0.150834	0.515456	2	-+	11:108146820:G:A	CHIP_inclusive|DNMT3A	1.09631	7.10407e-15	0.303529
	ATM	11:108021205:T:C	C	T	0.483626	-0.089894	0.072451	-0.231898	0.05211	-1.24076	0.214674	0.668221	2.21537	0.136643	0.548607	2	-+	11:108150478:T:C	CHIP_inclusive|DNMT3A	1.10499	3.0876e-21	0.547365
	ATM	11:108021276:G:A	A	G	0.202549	0.001239	0.082516	-0.160492	0.16297	0.015018	0.988012	0.005238	2.82133	0.093019	0.645558	2	-+	11:108150549:G:A	CHIP_inclusive|DNMT3A	1.09856	4.73027e-15	0.30689
	ATM	11:108022061:A:T	T	A	0.482633	-0.090678	0.072454	-0.232688	0.051333	-1.25152	0.210726	0.676282	2.12019	0.145369	0.528344	2	-+	11:108151334:A:T	CHIP_inclusive|DNMT3A	1.10593	1.30768e-21	0.548803
	ATM	11:108022234:C:T	T	C	0.482488	-0.09083	0.0723	-0.232537	0.050878	-1.25629	0.208989	0.679876	2.0828	0.148966	0.519878	2	-+	11:108151507:C:T	CHIP_inclusive|DNMT3A	1.10501	2.66575e-21	0.547024
	ATM	11:108023284:G:A	A	G	0.482447	-0.087688	0.072259	-0.229316	0.05394	-1.21352	0.224909	0.647993	2.06205	0.151007	0.515046	2	-+	11:108152557:G:A	CHIP_inclusive|DNMT3A	1.10494	3.24349e-21	0.547366
	ATM	11:108023745:T:C	C	T	0.551317	0.048554	0.076432	-0.101253	0.198361	0.635256	0.525281	0.279608	0.115075	0.734439	0	2	++	11:108153018:T:C	CHIP_inclusive|DNMT3A	1.10649	2.15974e-19	0.660375
	ATM	11:108024050:T:C	C	T	0.09512	-0.010959	0.137059	-0.279595	0.257677	-0.079958	0.93625	0.028608	0	1	#NUM!	1	-?	11:108153323:T:C	CHIP_inclusive|DNMT3A	1.11976	2.99503e-12	0.0952056
	ATM	11:108024336:T:C	C	T	0.425117	-0.074876	0.073127	-0.218205	0.068453	-1.02392	0.305857	0.514481	3.06662	0.079915	0.673908	2	-+	11:108153609:T:C	CHIP_inclusive|DNMT3A	1.10869	2.84889e-22	0.551532
	ATM	11:108025214:C:T	T	C	0.615753	-0.103902	0.073846	-0.248641	0.040836	-1.40701	0.159407	0.797492	0.647536	0.420995	0	2	-+	11:108154487:C:T	CHIP_inclusive|DNMT3A	1.10808	1.8847e-21	0.561664
	ATM	11:108027060:C:A	A	C	0.498385	-0.067708	0.072212	-0.209244	0.073828	-0.937621	0.348431	0.457883	1.91349	0.166576	0.477396	2	-+	11:108156333:C:A	CHIP_inclusive|DNMT3A	1.10865	1.72266e-22	0.551827
	ATM	11:108031376:G:A	A	G	0.087793	-0.004752	0.124174	-0.248134	0.23863	-0.038266	0.969462	0.013469	0.140105	0.708177	0	2	-+	11:108160649:G:A	CHIP_inclusive|DNMT3A	1.11987	3.49751e-12	0.0953346
	ATM	11:108033955:C:T	T	C	0.409567	-0.059529	0.073997	-0.204564	0.085505	-0.804483	0.421123	0.375592	4.87885	0.027188	0.795034	2	-+	11:108163228:C:T	CHIP_inclusive|DNMT3A	1.10928	2.00189e-22	0.551287
	ATM	11:108034124:A:G	G	A	0.320391	0.1012	0.075488	-0.046758	0.249157	1.3406	0.180033	0.744647	1.30087	0.254054	0.231286	2	+-	11:108163397:A:G	CHIP_inclusive|DNMT3A	0.913305	8.42346e-22	0.43705
	ATM	11:108038477:A:G	G	A	0.206637	0.022513	0.083675	-0.14149	0.186517	0.269057	0.787885	0.103537	2.77276	0.095881	0.639348	2	-+	11:108167750:A:G	CHIP_inclusive|DNMT3A	1.10109	3.04623e-16	0.312769
	ATM	11:108040104:A:G	G	A	0.501784	-0.079769	0.071867	-0.220628	0.06109	-1.10996	0.266997	0.573493	1.95246	0.162323	0.487824	2	-+	11:108169377:A:G	CHIP_inclusive|DNMT3A	1.10823	2.06968e-22	0.552521
	ATM	11:108041897:A:G	G	A	0.584814	-0.103529	0.072276	-0.245191	0.038132	-1.43241	0.152011	0.818125	0.286584	0.592418	0	2	--	11:108171170:A:G	CHIP_inclusive|DNMT3A	1.10855	1.272e-22	0.552763
	ATM	11:108043988:C:T	T	C	0.603089	-0.110792	0.073215	-0.254294	0.03271	-1.51323	0.130211	0.885351	0.268115	0.604599	0	2	--	11:108173261:C:T	CHIP_inclusive|DNMT3A	1.10767	9.32205e-22	0.563181
	ATM	11:108044995:A:G	G	A	0.296245	0.013701	0.07541	-0.134102	0.161503	0.181682	0.855818	0.067619	2.04107	0.153102	0.51006	2	-+	11:108174268:A:G	CHIP_inclusive|DNMT3A|TET2	1.16219	3.00913e-32	0.407766
	ATM	11:108045956:C:T	T	C	0.429459	-0.076143	0.072916	-0.219059	0.066772	-1.04426	0.29635	0.528195	2.71461	0.099433	0.631623	2	-+	11:108175229:C:T	CHIP_inclusive|DNMT3A	1.10857	3.35856e-22	0.55121
	ATM	11:108048541:G:A	A	G	0.467711	-0.054326	0.071749	-0.194954	0.086302	-0.757171	0.448957	0.347796	3.82193	0.050586	0.738352	2	-+	11:108177814:G:A	CHIP_inclusive|DNMT3A	1.10916	2.14567e-22	0.551415
	ATM	11:108051112:C:T	T	C	0.490492	-0.077434	0.071584	-0.217738	0.06287	-1.08172	0.279358	0.553839	1.80316	0.179331	0.445419	2	-+	11:108180385:C:T	CHIP_inclusive|DNMT3A	1.10901	2.06489e-22	0.551567
	ATM	11:108051300:A:G	G	A	0.467253	-0.053756	0.071726	-0.194338	0.086826	-0.749466	0.453586	0.34334	3.8662	0.049268	0.741348	2	-+	11:108180573:A:G	CHIP_inclusive|DNMT3A	1.1089	2.49148e-22	0.551523
	ATM	11:108051989:G:A	A	G	0.205682	0.028369	0.081941	-0.132235	0.188972	0.346212	0.729194	0.137157	2.52608	0.111978	0.60413	2	-+	11:108181262:G:A	CHIP_inclusive|DNMT3A	1.10078	4.80045e-16	0.312039
	ATM	11:108052428:G:A	A	G	0.087815	-0.005839	0.124053	-0.248982	0.237304	-0.04707	0.962442	0.016625	0.144787	0.703567	0	2	-+	11:108181701:G:A	CHIP_inclusive|DNMT3A	1.11903	4.40173e-12	0.0954215
	ATM	11:108054082:A:G	G	A	0.09527	-0.01326	0.136779	-0.281347	0.254827	-0.096945	0.922749	0.034916	0	1	#NUM!	1	-?	11:108183355:A:G	CHIP_inclusive|DNMT3A	1.1204	4.28574e-12	0.0955446
	ATM	11:108054500:T:C	C	T	0.498176	-0.07181	0.07214	-0.213204	0.069584	-0.995428	0.319515	0.495508	2.00999	0.156266	0.502485	2	-+	11:108183773:T:C	CHIP_inclusive|DNMT3A	1.10806	3.86056e-22	0.552086
	ATM	11:108054604:A:G	G	A	0.640858	-0.090942	0.074389	-0.236743	0.05486	-1.22253	0.221488	0.654649	1.2498	0.263591	0.199871	2	-+	11:108183877:A:G	CHIP_inclusive|DNMT3A	1.10829	1.32419e-21	0.561412
	ATM	11:108054922:G:A	A	G	0.467132	-0.053658	0.071718	-0.194225	0.086909	-0.748187	0.454358	0.342602	3.86246	0.049378	0.741097	2	-+	11:108184195:G:A	CHIP_inclusive|DNMT3A	1.10896	2.09667e-22	0.55149
	ATM	11:108056708:A:C	C	A	0.477329	-0.048567	0.071824	-0.189343	0.092209	-0.676193	0.498935	0.301956	4.11027	0.042624	0.756707	2	-+	11:108185981:A:C	CHIP_inclusive|DNMT3A	1.10744	6.78614e-22	0.552283
	ATM	11:108057430:G:A	A	G	0.428582	-0.076168	0.072774	-0.218805	0.066469	-1.04663	0.295252	0.529807	2.56873	0.108995	0.610702	2	-+	11:108186703:G:A	CHIP_inclusive|DNMT3A	1.10823	3.35417e-22	0.550977
	ATM	11:108057856:G:A	A	G	0.603162	-0.106699	0.073075	-0.249927	0.036529	-1.46012	0.144244	0.840901	0.266634	0.605599	0	2	--	11:108187129:G:A	CHIP_inclusive|DNMT3A	1.10462	1.05113e-20	0.562532
	ATM	11:108057918:C:A	A	C	0.208037	0.023936	0.080939	-0.134705	0.182577	0.295731	0.767439	0.114956	2.43267	0.11883	0.588929	2	-+	11:108187191:C:A	CHIP_inclusive|DNMT3A	1.10049	5.63143e-16	0.311905
	ATM	11:108059000:T:C	C	T	0.428568	-0.076176	0.072768	-0.218802	0.066449	-1.04684	0.295159	0.529944	2.56386	0.109331	0.609963	2	-+	11:108188273:T:C	CHIP_inclusive|DNMT3A	1.10685	9.95674e-22	0.551627
	ATM	11:108059569:T:G	G	T	0.489646	-0.076456	0.071493	-0.216583	0.063671	-1.06942	0.284865	0.545361	1.7804	0.182101	0.438327	2	-+	11:108188842:T:G	CHIP_inclusive|DNMT3A	1.1076	4.15478e-22	0.551449
	ATM	11:108060284:T:C	C	T	0.095364	-0.01511	0.136524	-0.282697	0.252477	-0.110677	0.911852	0.040076	0	1	#NUM!	1	-?	11:108189557:T:C	CHIP_inclusive|DNMT3A	1.11956	3.33455e-12	0.0952285
	ATM	11:108061808:C:A	A	C	0.618354	-0.1005	0.07369	-0.244932	0.043932	-1.36383	0.172604	0.762949	0.537135	0.463622	0	2	-+	11:108191081:C:A	CHIP_inclusive|DNMT3A	1.10758	2.15795e-21	0.561212
	ATM	11:108063530:T:A	A	T	0.807082	0.019332	0.087954	-0.153058	0.191722	0.219798	0.826019	0.08301	0.635829	0.425225	0	2	-+	11:108192803:T:A	CHIP_inclusive|DNMT3A	1.10872	1.8959e-17	0.704086
	ATM	11:108064935:A:G	G	A	0.411659	-0.059897	0.073347	-0.203658	0.083863	-0.81663	0.414143	0.38285	4.44835	0.034935	0.775198	2	-+	11:108194208:A:G	CHIP_inclusive|DNMT3A	1.10903	2.04162e-22	0.551764
	ATM	11:108065252:A:G	G	A	0.095366	-0.015122	0.13652	-0.282701	0.252457	-0.110768	0.911779	0.04011	0	1	0	1	-?	11:108194525:A:G	CHIP_inclusive|DNMT3A	1.12002	3.82705e-12	0.0956844
	ATM	11:108065708:G:A	A	G	0.466338	-0.055851	0.07163	-0.196246	0.084544	-0.779712	0.435567	0.360945	3.91998	0.047715	0.744897	2	-+	11:108194981:G:A	CHIP_inclusive|DNMT3A	1.10806	4.42528e-22	0.551709
	ATM	11:108066130:A:T	T	A	0.615773	-0.087628	0.074206	-0.233071	0.057816	-1.18087	0.237632	0.624095	0.734682	0.39137	0	2	-+	11:108195403:A:T	CHIP_inclusive|DNMT3A	1.10805	2.06751e-21	0.561943
	ATM	11:108068954:T:C	C	T	0.834464	-0.000867	0.089898	-0.177068	0.175333	-0.009647	0.992299	0.003358	0.00729	0.931958	0	2	-+	11:108198227:T:C	CHIP_inclusive|DNMT3A	1.10767	3.60677e-17	0.704422
	ATM	11:108075161:A:C	C	A	0.61842	-0.099786	0.073728	-0.244292	0.044721	-1.35343	0.175899	0.754735	0.530089	0.466569	0	2	-+	11:108204434:A:C	CHIP_inclusive|DNMT3A	1.10738	3.42384e-21	0.562219
	ATM	11:108075912:T:C	C	T	0.466452	-0.052026	0.071616	-0.192393	0.088342	-0.726452	0.467574	0.33015	3.81223	0.05088	0.737686	2	-+	11:108205185:T:C	CHIP_inclusive|DNMT3A	1.10903	3.06505e-22	0.551994
	ATM	11:108077181:A:G	G	A	0.597523	-0.105109	0.073147	-0.248477	0.03826	-1.43694	0.15072	0.821829	0.391554	0.531483	0	2	--	11:108206454:A:G	CHIP_inclusive|DNMT3A	1.10783	1.41245e-21	0.560957
	ATM	11:108077857:G:A	A	G	0.489526	-0.076382	0.071594	-0.216707	0.063942	-1.06688	0.28601	0.543619	1.80575	0.179019	0.446213	2	-+	11:108207130:G:A	CHIP_inclusive|DNMT3A	1.1088	2.30596e-22	0.551357
	ATM	11:108078693:G:T	T	G	0.497793	-0.069122	0.071841	-0.209931	0.071686	-0.962159	0.33596	0.473713	1.97355	0.160072	0.493299	2	-+	11:108207966:G:T	CHIP_inclusive|DNMT3A	1.10785	4.04718e-22	0.551776
	ATM	11:108080399:G:A	A	G	0.452194	-0.062876	0.073359	-0.206658	0.080907	-0.857097	0.39139	0.40739	3.93396	0.04732	0.745803	2	-+	11:108209672:G:A	CHIP_inclusive|DNMT3A	1.10884	2.33637e-22	0.551205
	ATM	11:108080412:C:T	T	C	0.408697	-0.087435	0.075166	-0.234761	0.059891	-1.16322	0.244719	0.611333	3.0822	0.079154	0.675556	2	-+	11:108209685:C:T	CHIP_inclusive|DNMT3A	1.10839	2.88096e-22	0.55094
	ATM	11:108080432:T:C	C	T	0.495658	-0.083466	0.072399	-0.225368	0.058436	-1.15287	0.248946	0.603896	2.14838	0.14272	0.534534	2	-+	11:108209705:T:C	CHIP_inclusive|DNMT3A	1.1078	4.13701e-22	0.551769
	ATM	11:108084513:G:T	T	G	0.467935	-0.057047	0.072051	-0.198266	0.084172	-0.791763	0.428505	0.368044	2.84048	0.091917	0.647947	2	-+	11:108213786:G:T	CHIP_inclusive|DNMT3A	1.10949	2.17492e-22	0.551572
	ATM	11:108085808:T:C	C	T	0.069947	0.011895	0.128558	-0.240079	0.263869	0.092525	0.92626	0.033267	1.68084	0.194813	0.40506	2	-+	11:108215081:T:C	CHIP_inclusive|DNMT3A	1.11774	1.39542e-11	0.0974432
	ATM	11:108087847:G:T	T	G	0.292384	0.022447	0.075355	-0.125248	0.170142	0.29788	0.765798	0.115886	2.00454	0.156829	0.501132	2	-+	11:108217120:G:T	CHIP_inclusive|DNMT3A|TET2	1.16125	1.86742e-32	0.407674
	ATM	11:108088493:A:G	G	A	0.618343	-0.099025	0.073746	-0.243568	0.045518	-1.34278	0.179326	0.746356	0.524808	0.468798	0	2	-+	11:108217766:A:G	CHIP_inclusive|DNMT3A	1.10736	1.98409e-21	0.56155
	ATM	11:108088900:C:T	T	C	0.500118	-0.07061	0.071732	-0.211204	0.069985	-0.984356	0.324928	0.488213	1.9322	0.164518	0.482455	2	-+	11:108218173:C:T	CHIP_inclusive|DNMT3A	1.1082	4.70965e-22	0.551885
	ATM	11:108089197:G:T	T	G	0.603168	-0.105544	0.073122	-0.248862	0.037775	-1.4434	0.148894	0.827122	0.260615	0.609698	0	2	--	11:108218470:G:T	CHIP_inclusive|DNMT3A	1.10745	1.91962e-21	0.561066
	ATM	11:108090396:T:C	C	T	0.087706	-0.006388	0.123861	-0.249156	0.236381	-0.051571	0.958854	0.018248	0.158996	0.690083	0	2	-+	11:108219669:T:C	CHIP_inclusive|DNMT3A	1.11966	2.89568e-12	0.0957252
	ATM	11:108090710:A:C	C	A	0.465983	-0.051439	0.071618	-0.191811	0.088933	-0.71824	0.472622	0.325486	3.89086	0.048549	0.742988	2	-+	11:108219983:A:C	CHIP_inclusive|DNMT3A	1.10862	4.31337e-22	0.551896
	ATM	11:108092637:G:T	T	G	0.087706	-0.006344	0.123868	-0.249125	0.236436	-0.05122	0.959134	0.018121	0.159152	0.689939	0	2	-+	11:108221910:G:T	CHIP_inclusive|DNMT3A	1.11861	4.64015e-12	0.0959438
	ATM	11:108093208:A:T	T	A	0.489526	-0.075756	0.071559	-0.216011	0.064499	-1.05865	0.28974	0.537991	1.79522	0.180291	0.442966	2	-+	11:108222481:A:T	CHIP_inclusive|DNMT3A	1.10891	2.91998e-22	0.55328
	ATM	11:108093833:G:A	A	G	0.41061	-0.060425	0.073693	-0.204864	0.084014	-0.819953	0.412246	0.384844	4.53008	0.033304	0.779253	2	-+	11:108223106:G:A	CHIP_inclusive|DNMT3A	1.10901	2.3678e-22	0.551208
	ATM	11:108095220:A:G	G	A	0.46358	-0.053962	0.072268	-0.195608	0.087684	-0.746688	0.455262	0.341739	3.94111	0.04712	0.746264	2	-+	11:108224493:A:G	CHIP_inclusive|DNMT3A	1.1083	6.82167e-22	0.551527
	ATM	11:108096141:A:G	G	A	0.462506	-0.054599	0.072474	-0.196648	0.087451	-0.753355	0.451246	0.345587	3.96527	0.046448	0.747811	2	-+	11:108225414:A:G	CHIP_inclusive|DNMT3A	1.10758	8.87348e-22	0.551433
	ATM	11:108097333:A:G	G	A	0.491474	-0.069748	0.071808	-0.210491	0.070996	-0.971312	0.331382	0.479671	1.4562	0.227536	0.313281	2	-+	11:108226606:A:G	CHIP_inclusive|DNMT3A	1.10694	1.28157e-21	0.551621
	ATM	11:108101492:A:G	G	A	0.626086	-0.105711	0.074025	-0.2508	0.039377	-1.42805	0.153262	0.814565	0.179393	0.671896	0	2	--	11:108230765:A:G	CHIP_inclusive|DNMT3A	1.10537	1.25335e-20	0.56122
	ATM	11:108101919:C:T	T	C	0.459996	-0.058961	0.072969	-0.201981	0.084058	-0.808035	0.419074	0.377709	4.13632	0.041972	0.758239	2	-+	11:108231192:C:T	CHIP_inclusive|DNMT3A	1.10761	8.43935e-22	0.551363
	ATM	11:108104525:A:G	G	A	0.609511	-0.111338	0.07328	-0.254966	0.03229	-1.51936	0.128663	0.890548	0.046251	0.82972	0	2	--	11:108233798:A:G	CHIP_inclusive|DNMT3A	1.10565	7.55758e-21	0.561253
	ATM	11:108105593:G:A	A	G	0.290961	0.013718	0.077274	-0.13774	0.165175	0.177518	0.859086	0.065964	2.44392	0.117981	0.590821	2	-+	11:108234866:G:A	CHIP_inclusive|DNMT3A|TET2	1.16204	3.75976e-32	0.407283
	ATM	11:108105928:T:C	C	T	0.405241	-0.06722	0.074853	-0.213932	0.079491	-0.898033	0.369163	0.432782	4.81776	0.028168	0.792435	2	-+	11:108235201:T:C	CHIP_inclusive|DNMT3A	1.10881	3.8248e-22	0.550779
	ATM	11:108106782:C:T	T	C	0.681594	-0.088732	0.075703	-0.23711	0.059646	-1.1721	0.241136	0.617737	1.05652	0.304011	0.053495	2	-+	11:108236055:C:T	CHIP_inclusive|DNMT3A	1.10672	4.19489e-21	0.561087
	ATM	11:108107009:G:A	A	G	0.471723	-0.05729	0.073227	-0.200816	0.086236	-0.782357	0.434011	0.362499	4.01581	0.045075	0.750985	2	-+	11:108236282:G:A	CHIP_inclusive|DNMT3A	1.10678	1.24514e-21	0.551439
	ATM	11:108107497:T:G	G	T	0.459915	-0.058552	0.072999	-0.20163	0.084526	-0.802095	0.422503	0.374171	4.12782	0.042184	0.757742	2	-+	11:108236770:T:G	CHIP_inclusive|DNMT3A	1.10778	7.22106e-22	0.55101
	ATM	11:108107660:G:A	A	G	0.624859	-0.105609	0.073927	-0.250506	0.039288	-1.42855	0.153118	0.814973	0.166923	0.682861	0	2	--	11:108236933:G:A	CHIP_inclusive|DNMT3A	1.1069	5.17745e-21	0.561102
	ATM	11:108113331:C:G	G	C	0.609514	-0.111362	0.073281	-0.254993	0.032269	-1.51966	0.128588	0.8908	0.04637	0.829504	0	2	--	11:108242604:C:G	CHIP_inclusive|DNMT3A	1.10602	8.99895e-21	0.561177
	ATM	11:108114506:A:G	G	A	0.092971	-0.03085	0.139361	-0.303998	0.242298	-0.221368	0.824797	0.083653	0	1	#NUM!	1	-?	11:108243779:A:G	CHIP_inclusive|DNMT3A	1.1169	9.26458e-12	0.0955385
	ATM	11:108116700:T:C	C	T	0.705828	-0.076567	0.076933	-0.227356	0.074223	-0.995232	0.319611	0.495379	2.58888	0.107616	0.613732	2	-+	11:108245973:T:C	CHIP_inclusive|DNMT3A	1.10646	4.49847e-21	0.562343
	ATM	11:108117335:C:T	T	C	0.459801	-0.05868	0.073017	-0.201794	0.084434	-0.803646	0.421606	0.375093	4.13273	0.042062	0.758029	2	-+	11:108246608:C:T	CHIP_inclusive|DNMT3A	1.10773	6.29784e-22	0.551122
	ATM	11:108118234:T:A	A	T	0.459794	-0.058661	0.073018	-0.201776	0.084454	-0.80338	0.42176	0.374935	4.13275	0.042061	0.75803	2	-+	11:108247507:T:A	CHIP_inclusive|DNMT3A	1.1077	6.806e-22	0.551027
	ATM	11:108118479:C:A	A	C	0.421977	-0.083181	0.074282	-0.228774	0.062412	-1.1198	0.262779	0.580409	2.82445	0.092839	0.645948	2	-+	11:108247752:C:A	CHIP_inclusive|DNMT3A	1.10729	6.79338e-22	0.550923
	ATM	11:108119048:C:A	A	C	0.609482	-0.111307	0.073287	-0.25495	0.032335	-1.51879	0.128807	0.89006	0.046363	0.829517	0	2	--	11:108248321:C:A	CHIP_inclusive|DNMT3A	1.10612	4.88007e-21	0.561155
	ATM	11:108119366:A:G	G	A	0.501511	-0.071113	0.071983	-0.2122	0.069974	-0.98791	0.323184	0.49055	1.51616	0.218201	0.340439	2	-+	11:108248639:A:G	CHIP_inclusive|DNMT3A	1.10591	1.63096e-21	0.552023
	ATM	11:108120439:G:A	A	G	0.624832	-0.105568	0.073934	-0.250479	0.039343	-1.42786	0.153316	0.814413	0.16688	0.6829	0	2	--	11:108249712:G:A	CHIP_inclusive|DNMT3A	1.10616	5.66289e-21	0.561265
	ATM	11:108123189:C:A	A	C	0.501497	-0.071132	0.071989	-0.21223	0.069966	-0.988097	0.323093	0.490673	1.51875	0.217808	0.341566	2	-+	11:108252462:C:A	CHIP_inclusive|DNMT3A	1.10666	1.49327e-21	0.551534
	ATM	11:108124299:G:A	A	G	0.421417	-0.085107	0.074365	-0.230863	0.060649	-1.14445	0.252419	0.597878	2.88658	0.089321	0.653569	2	-+	11:108253572:G:A	CHIP_inclusive|DNMT3A	1.10676	1.03908e-21	0.55064
	ATM	11:108125471:C:G	G	C	0.406128	-0.070383	0.075028	-0.217437	0.076671	-0.938092	0.348189	0.458185	4.79286	0.028578	0.791356	2	-+	11:108254744:C:G	CHIP_inclusive|DNMT3A	1.10775	6.40752e-22	0.550872
	ATM	11:108129657:A:G	G	A	0.403661	-0.075746	0.075385	-0.2235	0.072008	-1.00479	0.314985	0.50171	4.9876	0.02553	0.799503	2	-+	11:108258930:A:G	CHIP_inclusive|DNMT3A	1.1079	6.00749e-22	0.550946
	ATM	11:108131225:T:C	C	T	0.627146	-0.106843	0.074016	-0.251915	0.038229	-1.4435	0.148865	0.827208	0.157128	0.691815	0	2	--	11:108260498:T:C	CHIP_inclusive|DNMT3A	1.10636	6.06994e-21	0.561159
	ATM	11:108131646:T:G	G	T	0.642162	-0.093661	0.074412	-0.239508	0.052186	-1.25869	0.208123	0.681679	0.531507	0.465974	0	2	-+	11:108260919:T:G	CHIP_inclusive|DNMT3A	1.10611	5.68957e-21	0.561092
	ATM	11:108131776:C:T	T	C	0.420556	-0.093358	0.075049	-0.240454	0.053739	-1.24395	0.213496	0.67061	2.61422	0.105909	0.617477	2	-+	11:108261049:C:T	CHIP_inclusive|DNMT3A	1.10605	3.5499e-21	0.548842
	ATM	11:108131797:T:C	C	T	0.624756	-0.102692	0.074207	-0.248137	0.042753	-1.38387	0.166381	0.778896	0.141548	0.706747	0	2	--	11:108261070:T:C	CHIP_inclusive|DNMT3A	1.10421	2.64358e-20	0.559768
	ATM	11:108132445:G:T	T	G	0.451226	-0.065318	0.073848	-0.210061	0.079425	-0.884487	0.37643	0.424316	4.46451	0.034606	0.776011	2	-+	11:108261718:G:T	CHIP_inclusive|DNMT3A	1.10774	4.44405e-22	0.550712
	ATM	11:108133234:C:T	T	C	0.422508	-0.093269	0.074851	-0.239976	0.053438	-1.24607	0.212719	0.672194	2.73995	0.097868	0.63503	2	-+	11:108262507:C:T	CHIP_inclusive|DNMT3A	1.1072	2.71646e-22	0.545412
	ATM	11:108134696:A:T	T	A	0.497433	-0.088069	0.080473	-0.245797	0.069658	-1.09439	0.273765	0.562622	0.469508	0.493214	0	2	--	11:108263969:A:T	CHIP_inclusive|DNMT3A	1.10621	2.26254e-21	0.562115
	ATM	11:108136890:C:T	T	C	0.052225	0.264579	0.22344	-0.173364	0.702522	1.18412	0.236347	0.62645	0.384363	0.535277	0	2	++	11:108266163:C:T	CHIP_inclusive|DNMT3A	1.10795	1.01286e-21	0.547438
	ATM	11:108137775:T:A	A	T	0.705902	-0.077493	0.076933	-0.228283	0.073296	-1.00727	0.313789	0.503363	2.60325	0.106645	0.615864	2	-+	11:108267048:T:A	CHIP_inclusive|DNMT3A	1.10664	2.26437e-21	0.562074
	ATM	11:108138003:T:C	C	T	0.01577	-0.244366	0.327971	-0.887189	0.398457	-0.745084	0.456231	0.340815	0	1	#NUM!	1	-?	11:108267276:T:C	CHIP_inclusive|DNMT3A	1.3003	1.41109e-10	0.0131795
	ATM	11:108140909:C:T	T	C	0.454885	-0.062728	0.073526	-0.20684	0.081384	-0.853137	0.393583	0.404964	4.33444	0.037349	0.769289	2	-+	11:108270182:C:T	CHIP_inclusive|DNMT3A	1.10529	7.75477e-21	0.554242
	ATM	11:108141134:G:A	A	G	0.199975	0.017097	0.084403	-0.148334	0.182527	0.202558	0.839468	0.075996	2.75804	0.096767	0.637424	2	-+	11:108270407:G:A	CHIP_inclusive|DNMT3A	1.1009	5.16947e-16	0.31132
	ATM	11:108141701:G:T	T	G	0.286252	0.011649	0.078371	-0.141959	0.165256	0.148635	0.881823	0.054619	2.52309	0.11219	0.603661	2	-+	11:108270974:G:T	CHIP_inclusive|DNMT3A|TET2	1.16376	6.27688e-32	0.407082
	ATM	11:108142617:G:A	A	G	0.199908	0.016832	0.084423	-0.148636	0.1823	0.199379	0.841953	0.074712	2.76129	0.09657	0.63785	2	-+	11:108271890:G:A	CHIP_inclusive|DNMT3A	1.10137	3.89002e-16	0.311247
	ATM	11:108143182:C:T	T	C	0.682066	-0.086497	0.075837	-0.235137	0.062142	-1.14058	0.254026	0.595122	1.07075	0.300777	0.066073	2	-+	11:108272455:C:T	CHIP_inclusive|DNMT3A	1.10636	8.85108e-21	0.561751
	ATM	11:108143456:C:G	G	C	0.027175	-0.305436	0.269157	-0.832984	0.222112	-1.13479	0.256445	0.591006	0	1	#NUM!	1	-?	11:108272729:C:G	CHIP_inclusive|DNMT3A	1.22129	8.47759e-13	0.0261259
	ATM	11:108148265:T:C	C	T	0.625001	-0.101742	0.073973	-0.24673	0.043247	-1.37538	0.168997	0.772121	0.157461	0.691505	0	2	--	11:108277538:T:C	CHIP_inclusive|DNMT3A	1.10635	1.00124e-20	0.561723
	ATM	11:108148332:T:C	C	T	0.833763	0.022323	0.0901	-0.154274	0.198919	0.247753	0.804321	0.094571	0.158769	0.690292	0	2	++	11:108277605:T:C	CHIP_inclusive|DNMT3A	1.10683	1.15998e-16	0.703689
	ATM	11:108148839:A:G	G	A	0.654463	-0.080572	0.074994	-0.227561	0.066417	-1.07437	0.28264	0.548767	0.326235	0.567885	0	2	-+	11:108278112:A:G	CHIP_inclusive|DNMT3A	1.10619	1.14279e-20	0.561624
	ATM	11:108149207:T:G	G	T	0.027141	-0.30621	0.269433	-0.834299	0.221879	-1.1365	0.255729	0.592221	0	1	#NUM!	1	-?	11:108278480:T:G	CHIP_inclusive|DNMT3A	1.22099	9.41643e-13	0.0261548
	ATM	11:108150664:A:T	T	A	0.454283	-0.063203	0.073593	-0.207445	0.08104	-0.85881	0.390444	0.408441	4.35912	0.036811	0.770596	2	-+	11:108279937:A:T	CHIP_inclusive|DNMT3A	1.10711	1.72971e-21	0.551611
	ATM	11:108151269:G:A	A	G	0.608977	-0.106842	0.073272	-0.250454	0.036771	-1.45816	0.144783	0.839282	0.058348	0.809126	0	2	--	11:108280542:G:A	CHIP_inclusive|DNMT3A	1.10637	8.77528e-21	0.561272
	ATM	11:108152582:C:T	T	C	0.456071	-0.063104	0.073634	-0.207426	0.081219	-0.856993	0.391448	0.407326	4.30425	0.038017	0.767671	2	-+	11:108281855:C:T	CHIP_inclusive|DNMT3A	1.10728	1.4548e-21	0.551622
	ATM	11:108152645:A:G	G	A	0.456063	-0.063099	0.073635	-0.207423	0.081225	-0.856922	0.391487	0.407282	4.30413	0.03802	0.767665	2	-+	11:108281918:A:G	CHIP_inclusive|DNMT3A	1.10747	1.33515e-21	0.551627
	ATM	11:108154097:G:C	C	G	0.401499	0.144563	0.071872	0.003694	0.285432	2.0114	0.044301	1.35359	0.570626	0.45001	0	2	++	11:108283370:G:C	CHIP_inclusive|DNMT3A	1.10693	1.98049e-21	0.551608
	ATM	11:108155397:G:A	A	G	0.488956	-0.067868	0.07185	-0.208695	0.072958	-0.944578	0.344865	0.46235	1.70169	0.192067	0.41235	2	-+	11:108284670:G:A	CHIP_inclusive|DNMT3A	1.10693	1.70592e-21	0.551591
	ATM	11:108156473:C:A	A	C	0.452187	-0.063073	0.073812	-0.207745	0.081598	-0.854515	0.392819	0.405807	4.31105	0.037866	0.768038	2	-+	11:108285746:C:A	CHIP_inclusive|DNMT3A	1.1059	2.64838e-21	0.54738
	ATM	11:108158134:T:C	C	T	0.455758	-0.063708	0.073624	-0.208011	0.080594	-0.86532	0.386861	0.412445	4.28568	0.038435	0.766665	2	-+	11:108287407:T:C	CHIP_inclusive|DNMT3A	1.10726	1.53756e-21	0.551561
	ATM	11:108159356:G:A	A	G	0.490685	-0.069563	0.071708	-0.21011	0.070984	-0.97009	0.331991	0.478874	1.54864	0.213337	0.354271	2	-+	11:108288629:G:A	CHIP_inclusive|DNMT3A	1.10697	1.69514e-21	0.55166
	ATM	11:108161202:T:A	A	T	0.478349	-0.067789	0.072134	-0.209173	0.073594	-0.939761	0.347331	0.459256	1.60032	0.205857	0.375126	2	-+	11:108290475:T:A	CHIP_inclusive|DNMT3A	1.10695	1.71035e-21	0.551765
	ATM	11:108161252:A:G	G	A	0.624907	-0.103261	0.074137	-0.248569	0.042048	-1.39283	0.163654	0.786073	0.177547	0.67349	0	2	--	11:108290525:A:G	CHIP_inclusive|DNMT3A	1.10545	1.67042e-20	0.561485
	ATM	11:108163733:A:G	G	A	0.453956	-0.064401	0.073598	-0.208652	0.079851	-0.875036	0.381552	0.418447	4.36786	0.036623	0.771055	2	-+	11:108293006:A:G	CHIP_inclusive|DNMT3A	1.10717	1.65841e-21	0.551554
	ATM	11:108165053:A:G	G	A	0.199291	0.01522	0.084609	-0.150613	0.181054	0.179889	0.857224	0.066905	2.78127	0.095373	0.640452	2	-+	11:108294326:A:G	CHIP_inclusive|DNMT3A	1.10092	5.42915e-16	0.311415
	ATM	11:108165075:A:G	G	A	0.453962	-0.064627	0.073592	-0.208867	0.079612	-0.878188	0.379839	0.420401	4.36912	0.036596	0.771121	2	-+	11:108294348:A:G	CHIP_inclusive|DNMT3A	1.10703	1.83269e-21	0.55156
	ATM	11:108165219:T:C	C	T	0.680878	-0.086654	0.075692	-0.235009	0.061702	-1.14482	0.252263	0.598147	1.02745	0.310758	0.02672	2	-+	11:108294492:T:C	CHIP_inclusive|DNMT3A	1.1063	9.04411e-21	0.561613
	ATM	11:108165406:G:A	A	G	0.452295	-0.070906	0.073837	-0.215627	0.073816	-0.960293	0.336897	0.472502	4.4736	0.034422	0.776466	2	-+	11:108294679:G:A	CHIP_inclusive|DNMT3A	1.10699	1.96954e-21	0.551623
	ATM	11:108165407:C:G	G	C	0.452481	-0.067856	0.07385	-0.212602	0.076889	-0.918846	0.358169	0.445912	4.44178	0.03507	0.774865	2	-+	11:108294680:C:G	CHIP_inclusive|DNMT3A	1.10697	1.97002e-21	0.551628
	ATM	11:108168863:A:G	G	A	0.487459	-0.075879	0.071618	-0.216251	0.064493	-1.0595	0.289357	0.538566	1.26067	0.261524	0.206771	2	-+	11:108298136:A:G	CHIP_inclusive|DNMT3A	1.10702	1.83284e-21	0.55181
	ATM	11:108169619:C:T	T	C	0.418416	-0.093816	0.074877	-0.240575	0.052942	-1.25294	0.210206	0.677354	2.87395	0.090024	0.652046	2	-+	11:108298892:C:T	CHIP_inclusive|DNMT3A	1.10677	2.04324e-21	0.551346
	ATM	11:108170271:G:A	A	G	0.418576	-0.094015	0.074854	-0.240729	0.052699	-1.25598	0.209104	0.679638	2.84195	0.091833	0.648129	2	-+	11:108299544:G:A	CHIP_inclusive|DNMT3A	1.10673	2.09098e-21	0.551349
	ATM	11:108174173:G:A	A	G	0.487703	-0.072631	0.071911	-0.213575	0.068314	-1.01001	0.312475	0.505184	1.83294	0.175781	0.454428	2	-+	11:108303446:G:A	CHIP_inclusive|DNMT3A	1.10778	2.21078e-21	0.552415
	ATM	11:108174191:C:T	T	C	0.399868	-0.078908	0.075589	-0.227063	0.069247	-1.04391	0.296512	0.527957	5.23398	0.02215	0.808941	2	-+	11:108303464:C:T	CHIP_inclusive|DNMT3A	1.10713	1.39805e-21	0.551412
	ATM	11:108177097:T:A	A	T	0.286094	0.006301	0.078563	-0.147683	0.160285	0.080201	0.936057	0.028698	2.60335	0.106638	0.61588	2	-+	11:108306370:T:A	CHIP_inclusive|DNMT3A|TET2	1.16385	5.12956e-32	0.407064
	ATM	11:108177538:C:T	T	C	0.500304	-0.070992	0.072217	-0.212537	0.070552	-0.983048	0.325572	0.487353	1.76596	0.183883	0.433736	2	-+	11:108306811:C:T	CHIP_inclusive|DNMT3A	1.10637	2.49586e-21	0.552296
	ATM	11:108181511:A:C	C	A	0.454674	-0.068313	0.073763	-0.212889	0.076263	-0.926117	0.354378	0.450533	4.46616	0.034573	0.776094	2	-+	11:108310784:A:C	CHIP_inclusive|DNMT3A	1.10704	1.99509e-21	0.551652
	ATM	11:108182069:G:A	A	G	0.62508	-0.108034	0.074022	-0.253118	0.03705	-1.45948	0.144421	0.840369	0.155729	0.693119	0	2	--	11:108311342:G:A	CHIP_inclusive|DNMT3A	1.10557	1.74679e-20	0.560857
	ATM	11:108184594:G:A	A	G	0.647272	-0.095013	0.074695	-0.241414	0.051388	-1.27202	0.203345	0.691767	0.607881	0.435587	0	2	-+	11:108313867:G:A	CHIP_inclusive|DNMT3A	1.10593	1.29036e-20	0.561573
	ATM	11:108184841:A:G	G	A	0.39978	-0.078964	0.075645	-0.227228	0.0693	-1.04388	0.296525	0.527939	5.28483	0.021512	0.810779	2	-+	11:108314114:A:G	CHIP_inclusive|DNMT3A	1.10695	1.88718e-21	0.551289
	ATM	11:108185023:G:A	A	G	0.485232	-0.069915	0.071895	-0.210829	0.070998	-0.972466	0.330808	0.480424	1.9901	0.158331	0.497512	2	-+	11:108314296:G:A	CHIP_inclusive|DNMT3A	1.10668	2.11753e-21	0.55175
	ATM	11:108185478:C:T	T	C	0.422833	-0.098058	0.074935	-0.244932	0.048815	-1.30857	0.190661	0.719738	2.58142	0.108124	0.612617	2	-+	11:108314751:C:T	CHIP_inclusive|DNMT3A	1.10648	2.35718e-21	0.551406
	ATM	11:108186258:G:A	A	G	0.627706	-0.108433	0.074399	-0.254256	0.03739	-1.45745	0.14498	0.838693	0.191111	0.661993	0	2	--	11:108315531:G:A	CHIP_inclusive|DNMT3A	1.10592	1.3355e-20	0.561591
	ATM	11:108187512:G:C	C	G	0.434376	-0.060593	0.075855	-0.209269	0.088082	-0.798806	0.424408	0.372217	4.46993	0.034496	0.776283	2	-+	11:108316785:G:C	CHIP_inclusive|DNMT3A	1.10818	1.06399e-21	0.55183
	ATM	11:108194073:C:T	T	C	0.627852	-0.108227	0.074495	-0.254237	0.037783	-1.45281	0.146264	0.834861	0.174862	0.675826	0	2	--	11:108323346:C:T	CHIP_inclusive|DNMT3A	1.10498	2.1721e-20	0.561485
	ATM	11:108194528:C:A	A	C	0.706692	-0.079602	0.077432	-0.231369	0.072166	-1.02801	0.303928	0.51723	2.64023	0.104189	0.621244	2	-+	11:108323801:C:A	CHIP_inclusive|DNMT3A	1.10522	1.13317e-20	0.562446
	ATM	11:108194557:C:T	T	C	0.48543	-0.070264	0.071992	-0.211369	0.070841	-0.975998	0.329054	0.482733	1.98125	0.159259	0.495268	2	-+	11:108323830:C:T	CHIP_inclusive|DNMT3A	1.10652	2.4726e-21	0.551708
	ATM	11:108196509:G:C	C	G	0.485614	-0.069616	0.072004	-0.210744	0.071511	-0.966842	0.333612	0.476758	1.96765	0.160697	0.491781	2	-+	11:108325782:G:C	CHIP_inclusive|DNMT3A	1.10662	2.47977e-21	0.551652
	ATM	11:108200142:T:G	G	T	0.436453	-0.043419	0.074682	-0.189796	0.102959	-0.581376	0.561009	0.25103	6.49024	0.010847	0.845923	2	-+	11:108329415:T:G	CHIP_inclusive|DNMT3A	1.10736	1.04879e-21	0.551599
	ATM	11:108204253:A:G	G	A	0.293168	0.078876	0.077447	-0.072921	0.230673	1.01845	0.308451	0.510814	2.62996	0.104864	0.619766	2	+-	11:108333526:A:G	CHIP_inclusive|DNMT3A	0.914569	4.14237e-21	0.434311
	ATM	11:108204881:C:T	T	C	0.199919	0.00941	0.084752	-0.156704	0.175523	0.111025	0.911575	0.040208	2.85006	0.091371	0.64913	2	-+	11:108334154:C:T	CHIP_inclusive|DNMT3A	1.10098	7.79285e-16	0.311409
	ATM	11:108205329:A:G	G	A	0.453833	-0.066527	0.074013	-0.211593	0.078539	-0.898853	0.368726	0.433296	4.67019	0.030691	0.785876	2	-+	11:108334602:A:G	CHIP_inclusive|DNMT3A	1.10722	2.383e-21	0.55368
	ATM	11:108205383:G:A	A	G	0.488408	-0.07014	0.072147	-0.211548	0.071268	-0.972183	0.330948	0.48024	1.92493	0.165315	0.4805	2	-+	11:108334656:G:A	CHIP_inclusive|DNMT3A	1.10721	1.3917e-21	0.552369
	ATM	11:108205565:T:C	C	T	0.011069	-0.389816	0.408103	-1.1897	0.410066	-0.95519	0.339472	0.469196	0	1	#NUM!	1	-?	11:108334838:T:C	CHIP_inclusive|DNMT3A	1.30065	1.01281e-10	0.013368
	ATM	11:108207304:T:G	G	T	0.502801	-0.072567	0.072473	-0.214615	0.06948	-1.0013	0.316669	0.499395	1.59262	0.206952	0.372104	2	-+	11:108336577:T:G	CHIP_inclusive|DNMT3A	1.10639	1.96693e-21	0.552418
	ATM	11:108207393:T:C	C	T	0.611377	-0.11426	0.073687	-0.258687	0.030166	-1.55062	0.120985	0.91727	0.052409	0.818924	0	2	--	11:108336666:T:C	CHIP_inclusive|DNMT3A	1.10626	7.32666e-21	0.561544
	ATM	11:108208870:G:T	T	G	0.062898	0.038606	0.134125	-0.224278	0.30149	0.287836	0.773474	0.111554	1.77255	0.183066	0.435842	2	-+	11:108338143:G:T	CHIP_inclusive|DNMT3A	1.11547	9.90008e-12	0.0954694
	ATM	11:108209199:C:T	T	C	0.648815	-0.096991	0.075055	-0.2441	0.050117	-1.29226	0.196246	0.7072	0.57403	0.448662	0	2	-+	11:108338472:C:T	CHIP_inclusive|DNMT3A	1.10582	1.14507e-20	0.561364
	ATM	11:108209360:A:G	G	A	0.648837	-0.097032	0.075056	-0.244142	0.050077	-1.2928	0.19606	0.70761	0.573342	0.448934	0	2	-+	11:108338633:A:G	CHIP_inclusive|DNMT3A	1.10627	9.4732e-21	0.561426
	ATM	11:108210109:A:G	G	A	0.456255	-0.069209	0.074117	-0.214478	0.07606	-0.933782	0.350408	0.455426	4.42724	0.03537	0.774126	2	-+	11:108339382:A:G	CHIP_inclusive|DNMT3A	1.10822	7.54552e-22	0.552348
	ATM	11:108210258:T:C	C	T	0.299846	0.020398	0.077696	-0.131886	0.172683	0.262539	0.792904	0.10078	3.70716	0.05418	0.730251	2	-+	11:108339531:T:C	CHIP_inclusive|DNMT3A|TET2	1.16266	9.90023e-32	0.407544
	ATM	11:108211412:T:G	G	T	0.626725	-0.110092	0.074377	-0.255871	0.035687	-1.48018	0.138812	0.857571	0.139313	0.708965	0	2	--	11:108340685:T:G	CHIP_inclusive|DNMT3A	1.10726	4.45466e-21	0.562306
	ATM	11:108212093:A:C	C	A	0.490099	-0.073918	0.072205	-0.21544	0.067604	-1.02372	0.305951	0.514348	1.66633	0.196751	0.399877	2	-+	11:108341366:A:C	CHIP_inclusive|DNMT3A	1.10839	5.97339e-22	0.552599
	ATM	11:108212692:G:C	C	G	0.367993	0.129688	0.072987	-0.013365	0.272742	1.77688	0.075595	1.12151	0.002636	0.959054	0	2	++	11:108341965:G:C	CHIP_inclusive|DNMT3A	1.10687	1.5738e-21	0.551572
	ATM	11:108215095:A:G	G	A	0.489576	-0.072418	0.072026	-0.21359	0.068754	-1.00544	0.314672	0.502142	1.63956	0.200385	0.390082	2	-+	11:108344368:A:G	CHIP_inclusive|DNMT3A	1.10813	6.30359e-22	0.552475
	ATM	11:108215397:T:G	G	T	0.092473	-0.021153	0.139743	-0.295049	0.252743	-0.151371	0.879665	0.055683	0	1	#NUM!	1	-?	11:108344670:T:G	CHIP_inclusive|DNMT3A	1.11628	5.50938e-12	0.0963849
	ATM	11:108217049:T:G	G	T	0.486499	-0.068043	0.071592	-0.208364	0.072277	-0.95043	0.341884	0.466121	1.75906	0.184741	0.431516	2	-+	11:108346322:T:G	CHIP_inclusive|DNMT3A	1.10772	8.15983e-22	0.552846
	ATM	11:108218196:T:C	C	T	0.625163	-0.10368	0.073708	-0.248147	0.040787	-1.40664	0.15952	0.797185	0.110507	0.739567	0	2	--	11:108347469:T:C	CHIP_inclusive|DNMT3A	1.10709	5.3988e-21	0.562268
	ATM	11:108218847:A:G	G	A	0.112187	0.022045	0.109258	-0.1921	0.23619	0.20177	0.840084	0.075677	1.75951	0.184686	0.43166	2	-+	11:108348120:A:G	CHIP_inclusive	1.06943	2.85192e-08	0.180144
	ATM	11:108218905:T:C	C	T	0.466108	-0.048143	0.07161	-0.188498	0.092213	-0.67229	0.501416	0.299802	3.74144	0.053079	0.732723	2	-+	11:108348178:T:C	CHIP_inclusive|DNMT3A	1.10892	5.28758e-22	0.552062
	ATM	11:108219339:C:A	A	C	0.625077	-0.105315	0.073723	-0.249813	0.039183	-1.42852	0.153128	0.814944	0.131966	0.716402	0	2	--	11:108348612:C:A	CHIP_inclusive|DNMT3A	1.10574	1.36667e-20	0.56159
	ATM	11:108219420:G:A	A	G	0.463757	-0.045756	0.071505	-0.185907	0.094394	-0.639898	0.522258	0.282115	3.95738	0.046666	0.747308	2	-+	11:108348693:G:A	CHIP_inclusive|DNMT3A	1.10692	2.11493e-21	0.551654
	ATM	11:108220657:C:T	T	C	0.209466	0.028607	0.080413	-0.129002	0.186216	0.355754	0.722037	0.141441	2.57917	0.108278	0.612279	2	-+	11:108349930:C:T	CHIP_inclusive|DNMT3A	1.09995	1.41258e-15	0.311168
	ATM	11:108221099:A:C	C	A	0.465978	-0.053267	0.071733	-0.193863	0.087329	-0.742576	0.457749	0.339373	3.67157	0.055348	0.727637	2	-+	11:108350372:A:C	CHIP_inclusive|DNMT3A	1.10785	8.50315e-22	0.552374
	ATM	11:108221482:A:G	G	A	0.624714	-0.105551	0.07422	-0.251022	0.039919	-1.42215	0.154969	0.809755	0.228942	0.632309	0	2	--	11:108350755:A:G	CHIP_inclusive|DNMT3A	1.10674	6.56901e-21	0.562294
	ATM	11:108221483:G:C	C	G	0.605772	-0.098428	0.076303	-0.247982	0.051126	-1.28996	0.197044	0.705438	0.026485	0.870721	0	2	--	11:108350756:G:C	CHIP_inclusive|DNMT3A	1.10674	6.57285e-21	0.562294
	ATM	11:108221665:C:G	G	C	0.628337	-0.102932	0.073859	-0.247696	0.041832	-1.39363	0.163414	0.786711	0.192591	0.660769	0	2	--	11:108350938:C:G	CHIP_inclusive|DNMT3A	1.10677	6.1887e-21	0.562296
	ATM	11:108222801:C:A	A	C	0.462501	-0.044618	0.07148	-0.184719	0.095484	-0.624198	0.532518	0.273666	3.65374	0.055943	0.726308	2	-+	11:108352074:C:A	CHIP_inclusive|DNMT3A	1.10788	9.45442e-22	0.552305
	ATM	11:108223391:T:C	C	T	0.488716	-0.070513	0.071479	-0.210613	0.069586	-0.986486	0.323882	0.489613	1.60249	0.205551	0.37597	2	-+	11:108352664:T:C	CHIP_inclusive|DNMT3A	1.10802	7.31272e-22	0.552552
	ATM	11:108225483:C:T	T	C	0.485895	-0.066262	0.07141	-0.206227	0.073702	-0.927909	0.353447	0.451675	1.89666	0.168453	0.472757	2	-+	11:108354756:C:T	CHIP_inclusive|DNMT3A	1.10678	1.45422e-21	0.551839
	ATM	11:108225661:A:G	G	A	0.623096	-0.105192	0.073673	-0.249591	0.039207	-1.42783	0.153327	0.81438	0.285989	0.592803	0	2	--	11:108354934:A:G	CHIP_inclusive|DNMT3A	1.10587	9.9499e-21	0.561627
	ATM	11:108226025:A:G	G	A	0.622887	-0.097529	0.073768	-0.242115	0.047057	-1.3221	0.186117	0.730213	0.215155	0.642757	0	2	--	11:108355298:A:G	CHIP_inclusive|DNMT3A	1.10685	5.47603e-21	0.562161
	ATM	11:108226855:A:T	T	A	0.427516	-0.071245	0.072702	-0.213742	0.071251	-0.979958	0.327095	0.485326	2.70167	0.100243	0.629859	2	-+	11:108356128:A:T	CHIP_inclusive|DNMT3A	1.10679	1.57762e-21	0.551496
	ATM	11:108227965:G:A	A	G	0.440034	-0.036512	0.074159	-0.181863	0.10884	-0.492342	0.6225	0.205861	2.95521	0.085601	0.661614	2	-+	11:108357238:G:A	CHIP_inclusive|DNMT3A	1.10703	1.5044e-21	0.551717
	ATM	11:108228142:G:T	T	G	0.446813	-0.045769	0.073603	-0.190031	0.098493	-0.621837	0.534069	0.272402	3.6926	0.054654	0.729188	2	-+	11:108357415:G:T	CHIP_inclusive|DNMT3A	1.10717	1.46999e-21	0.551433
	ATM	11:108228581:A:G	G	A	0.434689	-0.070162	0.075695	-0.218524	0.0782	-0.92691	0.353966	0.451039	4.26532	0.038898	0.765551	2	-+	11:108357854:A:G	CHIP_inclusive|DNMT3A	1.10691	2.0745e-21	0.551082
	ATM	11:108229498:A:G	G	A	0.463208	-0.048693	0.072857	-0.191493	0.094107	-0.668331	0.503939	0.297622	3.09544	0.078512	0.676944	2	-+	11:108358771:A:G	CHIP_inclusive|DNMT3A	1.10574	4.25434e-21	0.551542
	ATM	11:108232357:T:C	C	T	0.062986	0.133993	0.212837	-0.283168	0.551153	0.629555	0.529005	0.27654	4.98417	0.02558	0.799365	2	+-	11:108361630:T:C	CHIP_inclusive|DNMT3A	0.914894	6.05836e-21	0.434587
	ATM	11:108232464:C:T	T	C	0.414623	-0.054299	0.074033	-0.199403	0.090805	-0.733444	0.463299	0.334139	3.44679	0.063375	0.709875	2	-+	11:108361737:C:T	CHIP_inclusive|DNMT3A	1.10724	1.32385e-21	0.551181
	ATM	11:108232475:G:T	T	G	0.458436	-0.053353	0.071997	-0.194466	0.08776	-0.741045	0.458677	0.338493	3.91662	0.047811	0.744678	2	-+	11:108361748:G:T	CHIP_inclusive|DNMT3A	1.10714	1.94289e-21	0.551613
	ATM	11:108233800:C:A	A	C	0.498957	-0.067078	0.071716	-0.207642	0.073486	-0.935324	0.349613	0.456412	1.69039	0.19355	0.408419	2	-+	11:108363073:C:A	CHIP_inclusive|DNMT3A	1.10577	3.47271e-21	0.552267
	ATM	11:108233939:T:A	A	T	0.410612	-0.056459	0.073252	-0.200033	0.087115	-0.770753	0.440861	0.355699	4.68111	0.030496	0.786375	2	-+	11:108363212:T:A	CHIP_inclusive|DNMT3A	1.10699	1.51889e-21	0.551381
	ATM	11:108234836:A:C	C	A	0.209417	0.034867	0.080554	-0.123019	0.192753	0.43284	0.665151	0.17708	2.53564	0.111302	0.605623	2	-+	11:108364109:A:C	CHIP_inclusive|DNMT3A	1.10068	4.04096e-16	0.312173
	ATM	11:108236783:G:T	T	G	0.46384	-0.044798	0.071457	-0.184855	0.095259	-0.626918	0.530733	0.275124	3.92173	0.047666	0.745011	2	-+	11:108366056:G:T	CHIP_inclusive|DNMT3A	1.10741	1.35063e-21	0.551628
	ATM	11:108237839:C:T	T	C	0.463847	-0.044625	0.071462	-0.184692	0.095441	-0.624461	0.532345	0.273807	3.91645	0.047816	0.744666	2	-+	11:108367112:C:T	CHIP_inclusive|DNMT3A	1.10653	3.10848e-21	0.551437
	ATM	11:108239628:G:T	T	G	0.485882	-0.065727	0.071406	-0.205683	0.074228	-0.920477	0.357317	0.446947	1.88113	0.170205	0.468405	2	-+	11:108368901:G:T	CHIP_inclusive|DNMT3A	1.10658	2.12567e-21	0.551797
	ATM	11:108240069:G:A	A	G	0.485887	-0.065657	0.071407	-0.205615	0.074301	-0.919474	0.357841	0.44631	1.87957	0.170383	0.467963	2	-+	11:108369342:G:A	CHIP_inclusive|DNMT3A	1.10636	2.51034e-21	0.551971
	ATM	11:108243628:C:T	T	C	0.294361	0.067747	0.076788	-0.082757	0.218251	0.882267	0.377629	0.422935	3.31802	0.068524	0.698616	2	+-	11:108372901:C:T	CHIP_inclusive|DNMT3A	0.91534	9.52059e-21	0.434901
	ATM	11:108243755:C:T	T	C	0.463889	-0.043649	0.071486	-0.18376	0.096463	-0.610594	0.541489	0.26641	3.88603	0.048689	0.742668	2	-+	11:108373028:C:T	CHIP_inclusive|DNMT3A	1.10692	1.99954e-21	0.551737
	ATM	11:108244114:T:C	C	T	0.485916	-0.06499	0.071421	-0.204974	0.074995	-0.909956	0.36284	0.440285	1.86542	0.172	0.463929	2	-+	11:108373387:T:C	CHIP_inclusive|DNMT3A	1.10686	1.80173e-21	0.551814
	ATM	11:108244251:A:T	T	A	0.463893	-0.043564	0.071486	-0.183677	0.096549	-0.609402	0.542279	0.265777	3.88411	0.048745	0.742541	2	-+	11:108373524:A:T	CHIP_inclusive|DNMT3A	1.10688	2.11058e-21	0.551671
	ATM	11:108244518:C:T	T	C	0.215753	0.04283	0.080157	-0.114278	0.199938	0.534329	0.593137	0.226845	2.73785	0.097997	0.63475	2	++	11:108373791:C:T	CHIP_inclusive|DNMT3A	1.09987	1.15135e-15	0.311622
	ATM	11:108244615:T:C	C	T	0.607908	-0.119602	0.074229	-0.265092	0.025887	-1.61126	0.107121	0.970127	0.167921	0.681966	0	2	--	11:108373888:T:C	CHIP_inclusive|DNMT3A	1.10553	1.56765e-20	0.5615
	ATM	11:108245098:T:C	C	T	0.477232	-0.071411	0.072848	-0.214194	0.071372	-0.980271	0.326941	0.485531	1.78558	0.181466	0.439957	2	-+	11:108374371:T:C	CHIP_inclusive|DNMT3A	1.10645	2.52854e-21	0.551744
	ATM	11:108246045:A:G	G	A	0.492603	-0.068227	0.071522	-0.208409	0.071955	-0.953936	0.340106	0.468386	1.62588	0.202274	0.384947	2	-+	11:108375318:A:G	CHIP_inclusive|DNMT3A	1.10618	2.8272e-21	0.552124
	ATM	11:108246237:A:G	G	A	0.403134	-0.078624	0.079469	-0.234383	0.077135	-0.989369	0.32247	0.49151	2.74794	0.09738	0.636091	2	-+	11:108375510:A:G	CHIP_inclusive|DNMT3A	1.10425	1.19561e-20	0.554563
	ATM	11:108246794:G:C	C	G	0.43754	-0.060657	0.074429	-0.206539	0.085224	-0.814965	0.415096	0.381852	3.52459	0.060465	0.716279	2	-+	11:108376067:G:C	CHIP_inclusive|DNMT3A	1.10634	3.69296e-21	0.551326
	ATM	11:108246858:C:T	T	C	0.41444	-0.0677	0.075982	-0.216624	0.081224	-0.891004	0.372923	0.428381	4.92141	0.026526	0.796806	2	-+	11:108376131:C:T	CHIP_inclusive|DNMT3A	1.10678	2.06448e-21	0.549944
	ATM	11:108246942:G:A	A	G	0.321101	0.082065	0.075433	-0.065784	0.229914	1.08792	0.276612	0.558129	1.21948	0.269463	0.179977	2	+-	11:108376215:G:A	CHIP_inclusive|DNMT3A	0.916053	2.5341e-20	0.433351
	ATM	11:108248502:C:T	T	C	0.484601	-0.065472	0.071455	-0.205525	0.07458	-0.916268	0.35952	0.444277	1.76305	0.184245	0.432801	2	-+	11:108377775:C:T	CHIP_inclusive|DNMT3A	1.10684	1.65462e-21	0.551762
	ATM	11:108248686:C:A	A	C	0.436491	-0.083738	0.074037	-0.228851	0.061375	-1.13103	0.258025	0.588339	0.831048	0.36197	0	2	-+	11:108377959:C:A	CHIP_inclusive|DNMT3A	1.1061	3.15679e-21	0.551166
	ATM	11:108248746:A:G	G	A	0.138242	-0.236076	0.134525	-0.499745	0.027594	-1.75488	0.079285	1.10081	0.018359	0.892221	0	2	--	11:108378019:A:G	CHIP_inclusive|DNMT3A	1.10567	5.04142e-21	0.550769
	ATM	11:108251211:C:A	A	C	0.494121	-0.068725	0.071556	-0.208975	0.071525	-0.960433	0.336827	0.472593	1.5148	0.218408	0.339847	2	-+	11:108380484:C:A	CHIP_inclusive|DNMT3A	1.10626	2.94636e-21	0.551881
	ATM	11:108251363:C:G	G	C	0.58075	-0.125538	0.072362	-0.267367	0.016291	-1.73487	0.082768	1.08214	0.167236	0.68258	0	2	--	11:108380636:C:G	CHIP_inclusive|DNMT3A	1.10636	2.76596e-21	0.551918
	ATM	11:108253252:C:T	T	C	0.487752	-0.06579	0.071407	-0.205748	0.074168	-0.921336	0.356868	0.447492	1.69023	0.19357	0.408365	2	-+	11:108382525:C:T	CHIP_inclusive|DNMT3A	1.10657	2.22068e-21	0.551835
	ATM	11:108254454:G:C	C	G	0.04382	-0.117181	0.217924	-0.544312	0.30995	-0.537715	0.590797	0.228562	0	1	0	1	-?	11:108383727:G:C	CHIP_inclusive	1.13632	1.20964e-09	0.0489489
	ATM	11:108254999:T:C	C	T	0.209428	0.034745	0.080552	-0.123138	0.192627	0.43133	0.666248	0.176364	2.53773	0.111154	0.605947	2	-+	11:108384272:T:C	CHIP_inclusive|DNMT3A	1.10054	7.37107e-16	0.311801
	ATM	11:108255828:C:T	T	C	0.606783	-0.101628	0.073028	-0.244762	0.041507	-1.39163	0.164019	0.785107	0.113152	0.736584	0	2	--	11:108385101:C:T	CHIP_inclusive|DNMT3A	1.10541	1.53276e-20	0.561581
	ATM	11:108256136:G:A	A	G	0.463953	-0.04242	0.071496	-0.182553	0.097712	-0.593324	0.552986	0.257286	3.84138	0.050002	0.739677	2	-+	11:108385409:G:A	CHIP_inclusive|DNMT3A	1.1066	2.39978e-21	0.551781
	ATM	11:108256837:A:T	T	A	0.485955	-0.06388	0.071429	-0.203881	0.076121	-0.894313	0.37115	0.430451	1.83196	0.175897	0.454135	2	-+	11:108386110:A:T	CHIP_inclusive|DNMT3A	1.10653	2.3915e-21	0.551846
	ATM	11:108256859:C:T	T	C	0.209435	0.034748	0.080553	-0.123136	0.192633	0.431372	0.666217	0.176384	2.53907	0.11106	0.606155	2	-+	11:108386132:C:T	CHIP_inclusive|DNMT3A	1.10076	7.27339e-16	0.311515
	ATM	11:108257787:T:C	C	T	0.498475	-0.062298	0.071732	-0.202892	0.078297	-0.868481	0.385129	0.414394	1.7876	0.181219	0.44059	2	-+	11:108387060:T:C	CHIP_inclusive|DNMT3A	1.1053	4.52979e-21	0.552576
	ATM	11:108257943:A:G	G	A	0.608792	-0.105498	0.073137	-0.248846	0.037851	-1.44247	0.149157	0.826355	0.052366	0.818997	0	2	--	11:108387216:A:G	CHIP_inclusive|DNMT3A	1.10594	1.35332e-20	0.561479
	ATM	11:108260611:T:C	C	T	0.481313	-0.059628	0.071431	-0.199634	0.080377	-0.834766	0.403851	0.393779	2.26314	0.132486	0.558135	2	-+	11:108389884:T:C	CHIP_inclusive|DNMT3A	1.10621	2.72447e-21	0.551759
	ATM	11:108260673:A:G	G	A	0.485271	-0.061446	0.071539	-0.201662	0.07877	-0.858923	0.390382	0.40851	1.80159	0.179521	0.444934	2	-+	11:108389946:A:G	CHIP_inclusive|DNMT3A	1.10635	2.58544e-21	0.551714
	ATM	11:108261261:G:A	A	G	0.613131	-0.105993	0.0732	-0.249465	0.037478	-1.448	0.147602	0.830907	0.052016	0.819591	0	2	--	11:108390534:G:A	CHIP_inclusive|DNMT3A	1.10507	2.6021e-20	0.561008
	ATM	11:108262090:C:A	A	C	0.631565	-0.106803	0.073984	-0.25181	0.038205	-1.4436	0.148838	0.827287	0.054015	0.816218	0	2	--	11:108391363:C:A	CHIP_inclusive|DNMT3A	1.10552	1.83905e-20	0.56164
	ATM	11:108262397:C:T	T	C	0.495129	-0.068448	0.071889	-0.209351	0.072456	-0.952126	0.341023	0.467216	1.63652	0.200804	0.388947	2	-+	11:108391670:C:T	CHIP_inclusive|DNMT3A	1.10576	6.95225e-21	0.556788
	ATM	11:108262439:G:A	A	G	0.492068	-0.068254	0.071594	-0.208578	0.072071	-0.953341	0.340407	0.468001	1.65095	0.198829	0.394289	2	-+	11:108391712:G:A	CHIP_inclusive|DNMT3A	1.10661	2.32391e-21	0.552103
	ATM	11:108265213:T:C	C	T	0.497973	-0.062991	0.071809	-0.203737	0.077756	-0.877194	0.380379	0.419784	1.8549	0.173215	0.460886	2	-+	11:108394486:T:C	CHIP_inclusive|DNMT3A	1.10562	4.29815e-21	0.552236
	ATM	11:108265854:A:T	T	A	0.485412	-0.064698	0.071516	-0.204869	0.075473	-0.904671	0.365634	0.436953	1.89404	0.168747	0.472029	2	-+	11:108395127:A:T	CHIP_inclusive|DNMT3A	1.10678	2.35962e-21	0.551522
	ATM	11:108265876:C:G	G	C	0.463491	-0.044702	0.071583	-0.185005	0.0956	-0.624481	0.532331	0.273818	3.84085	0.050018	0.739641	2	-+	11:108395149:C:G	CHIP_inclusive|DNMT3A	1.10667	2.5212e-21	0.551613
	ATM	11:108266280:G:A	A	G	0.063122	0.04022	0.133532	-0.221502	0.301943	0.301204	0.763263	0.117326	1.79575	0.180227	0.443129	2	-+	11:108395553:G:A	CHIP_inclusive|DNMT3A	1.11716	1.3037e-11	0.0951435
	ATM	11:108267325:A:G	G	A	0.209786	0.034932	0.080815	-0.123465	0.193328	0.432247	0.665581	0.176799	2.51337	0.112884	0.602128	2	-+	11:108396598:A:G	CHIP_inclusive|DNMT3A	1.10049	8.25514e-16	0.312171
	ATM	11:108267430:A:G	G	A	0.450642	-0.030467	0.072471	-0.172511	0.111577	-0.420399	0.674213	0.171203	4.49698	0.033955	0.777629	2	-+	11:108396703:A:G	CHIP_inclusive|DNMT3A	1.1069	1.51014e-21	0.551886
	ATM	11:108268286:G:T	T	G	0.399945	-0.049304	0.074904	-0.196116	0.097509	-0.65822	0.510414	0.292077	3.13411	0.07667	0.680931	2	-+	11:108397559:G:T	CHIP_inclusive|DNMT3A	1.10671	1.90754e-21	0.551584
	ATM	11:108271607:G:A	A	G	0.470112	-0.048061	0.071637	-0.188469	0.092347	-0.670893	0.502305	0.299032	3.50284	0.061264	0.714517	2	-+	11:108400880:G:A	CHIP_inclusive|DNMT3A	1.10679	2.6042e-21	0.552014
	ATM	11:108274593:T:C	C	T	0.409763	-0.050311	0.073393	-0.194162	0.093539	-0.685504	0.493042	0.307116	4.59204	0.032121	0.782232	2	-+	11:108403866:T:C	CHIP_inclusive|DNMT3A	1.10629	2.46029e-21	0.551479
	ATM	11:108274615:G:A	A	G	0.013538	-0.396436	0.389563	-1.15998	0.367107	-1.01764	0.308833	0.510276	0	1	#NUM!	1	-?	11:108403888:G:A	CHIP_inclusive	1.27751	3.94644e-10	0.0129296
	ATM	11:108274890:T:C	C	T	0.485935	-0.066515	0.071576	-0.206804	0.073774	-0.929294	0.352729	0.452559	1.80461	0.179156	0.445863	2	-+	11:108404163:T:C	CHIP_inclusive|DNMT3A	1.10605	3.24584e-21	0.551974
	ATM	11:108276091:C:G	G	C	0.316338	0.091361	0.075856	-0.057317	0.240039	1.2044	0.228414	0.641278	0.612732	0.433761	0	2	+-	11:108405364:C:G	CHIP_inclusive|DNMT3A	0.916988	3.83108e-20	0.435602
	ATM	11:108279201:A:G	G	A	0.485725	-0.065938	0.071604	-0.206282	0.074406	-0.920866	0.357113	0.447194	1.80023	0.179685	0.444515	2	-+	11:108408474:A:G	CHIP_inclusive|DNMT3A	1.10595	3.42535e-21	0.551988
	ATM	11:108281004:A:G	G	A	0.484834	-0.066753	0.071654	-0.207194	0.073688	-0.931607	0.351532	0.454036	1.8679	0.171716	0.464639	2	-+	11:108410277:A:G	CHIP_inclusive|DNMT3A	1.10595	3.50905e-21	0.551975
	ATM	11:108281089:T:C	C	T	0.209164	0.035157	0.080993	-0.123589	0.193904	0.434081	0.664249	0.177669	2.63992	0.104209	0.621201	2	-+	11:108410362:T:C	CHIP_inclusive|DNMT3A	1.10056	8.96968e-16	0.311975
	ATM	11:108281267:G:A	A	G	0.426131	-0.065082	0.072849	-0.207866	0.077702	-0.893377	0.371651	0.429865	2.65984	0.102911	0.624037	2	-+	11:108410540:G:A	CHIP_inclusive|DNMT3A	1.10585	4.11588e-21	0.55168
	ATM	11:108281322:T:A	A	T	0.42613	-0.065079	0.072849	-0.207863	0.077705	-0.893339	0.371671	0.429841	2.66008	0.102895	0.624072	2	-+	11:108410595:T:A	CHIP_inclusive|DNMT3A	1.10575	4.16972e-21	0.551628
	ATM	11:108281903:C:T	T	C	0.485737	-0.066587	0.071591	-0.206906	0.073732	-0.930103	0.35231	0.453075	1.83889	0.175081	0.456195	2	-+	11:108411176:C:T	CHIP_inclusive|DNMT3A	1.10598	3.42744e-21	0.551983
	ATM	11:108281999:G:A	A	G	0.427036	-0.064793	0.072775	-0.207432	0.077846	-0.890316	0.373292	0.427951	2.61856	0.10562	0.618111	2	-+	11:108411272:G:A	CHIP_inclusive|DNMT3A	1.10574	4.19266e-21	0.551642
	ATM	11:108282169:A:G	G	A	0.485731	-0.0666	0.071592	-0.20692	0.07372	-0.930277	0.35222	0.453186	1.84026	0.174921	0.456598	2	-+	11:108411442:A:G	CHIP_inclusive|DNMT3A	1.10581	3.98481e-21	0.552039
	ATM	11:108283161:C:A	A	C	0.409546	-0.050699	0.07343	-0.194623	0.093224	-0.690443	0.489931	0.309865	4.67529	0.030599	0.78611	2	-+	11:108412434:C:A	CHIP_inclusive|DNMT3A	1.10558	5.44533e-21	0.552784
	ATM	11:108283808:A:C	C	A	0.294703	0.072044	0.076864	-0.078609	0.222698	0.937295	0.348598	0.457674	2.60177	0.106744	0.615646	2	+-	11:108413081:A:C	CHIP_inclusive|DNMT3A	0.915137	7.53558e-21	0.434772
	ATM	11:108284447:C:T	T	C	0.210114	0.035212	0.080805	-0.123166	0.19359	0.435765	0.663027	0.178468	2.54718	0.110492	0.607408	2	-+	11:108413720:C:T	CHIP_inclusive|DNMT3A	1.10107	6.73667e-16	0.311449
	ATM	11:108284833:A:G	G	A	0.498406	-0.06518	0.071896	-0.206095	0.075736	-0.906585	0.364621	0.438159	1.7924	0.180634	0.442088	2	-+	11:108414106:A:G	CHIP_inclusive|DNMT3A	1.10529	5.27224e-21	0.552349
	ATM	11:108286443:C:T	T	C	0.485234	-0.065337	0.071556	-0.205587	0.074914	-0.913084	0.361192	0.442262	1.94713	0.162896	0.486424	2	-+	11:108415716:C:T	CHIP_inclusive|DNMT3A	1.10596	3.40493e-21	0.551974
	ATM	11:108286758:T:C	C	T	0.625012	-0.103908	0.073889	-0.24873	0.040915	-1.40627	0.159628	0.79689	0.127388	0.721156	0	2	--	11:108416031:T:C	CHIP_inclusive|DNMT3A	1.10524	2.20329e-20	0.561737
	ATM	11:108287131:G:A	A	G	0.487982	-0.06958	0.071471	-0.209662	0.070502	-0.973546	0.330271	0.48113	1.62328	0.202635	0.383963	2	-+	11:108416404:G:A	CHIP_inclusive|DNMT3A	1.10632	3.08028e-21	0.551886
	ATM	11:108288228:A:C	C	A	0.427118	-0.064863	0.072771	-0.207495	0.077769	-0.891323	0.372752	0.42858	2.61147	0.106093	0.617074	2	-+	11:108417501:A:C	CHIP_inclusive|DNMT3A	1.10632	2.79771e-21	0.551736
	ATM	11:108288808:G:T	T	G	0.402799	0.013684	0.071739	-0.126925	0.154293	0.190744	0.848712	0.07124	0.491596	0.483216	0	2	-+	11:108418081:G:T	CHIP_inclusive|DNMT3A|TET2	1.15894	5.12732e-31	0.408328
	ATM	11:108289167:A:G	G	A	0.427087	-0.064806	0.072775	-0.207444	0.077832	-0.890505	0.373191	0.428069	2.61072	0.106144	0.616963	2	-+	11:108418440:A:G	CHIP_inclusive|DNMT3A	1.10587	3.43679e-21	0.551728
	ATM	11:108290959:A:G	G	A	0.401627	0.015239	0.071881	-0.125647	0.156124	0.212	0.832097	0.079826	0.562916	0.453088	0	2	-+	11:108420232:A:G	CHIP_inclusive|DNMT3A|TET2	1.16166	7.35908e-31	0.408739
	ATM	11:108291017:A:C	C	A	0.109925	0.055152	0.109947	-0.160344	0.270647	0.501622	0.615956	0.21045	2.26163	0.132615	0.55784	2	++	11:108420290:A:C	CHIP_inclusive	1.06976	2.16148e-08	0.180989
	ATM	11:108294107:A:G	G	A	0.403171	0.012283	0.071759	-0.128364	0.152931	0.171175	0.86407	0.063451	0.435393	0.509354	0	2	-+	11:108423380:A:G	CHIP_inclusive|DNMT3A|TET2	1.15959	4.8436e-31	0.408118
	ATM	11:108295205:C:T	T	C	0.209676	0.035758	0.08096	-0.122924	0.19444	0.441671	0.658747	0.181281	2.53659	0.111235	0.60577	2	-+	11:108424478:C:T	CHIP_inclusive|DNMT3A	1.10063	7.72559e-16	0.310499
	ATM	11:108295315:C:T	T	C	0.339578	0.010337	0.073838	-0.134385	0.155058	0.139991	0.888648	0.05127	0.803903	0.369929	0	2	-+	11:108424588:C:T	CHIP_inclusive|DNMT3A|TET2	1.1601	6.22691e-31	0.407732
	ATM	11:108295645:C:T	T	C	0.633367	-0.096958	0.07403	-0.242057	0.048142	-1.3097	0.190277	0.720613	0.277161	0.598568	0	2	--	11:108424918:C:T	CHIP_inclusive|DNMT3A	1.10517	1.6431e-20	0.561673
	ATM	11:108296680:C:T	T	C	0.402579	0.013739	0.071729	-0.126849	0.154327	0.191541	0.848088	0.071559	0.490015	0.483921	0	2	-+	11:108425953:C:T	CHIP_inclusive|DNMT3A|TET2	1.1609	2.9782e-31	0.408105
	ATM	11:108297408:T:C	C	T	0.402652	0.011962	0.071866	-0.128895	0.152819	0.166451	0.867785	0.061588	0.4172	0.518337	0	2	-+	11:108426681:T:C	CHIP_inclusive|DNMT3A|TET2	1.16111	3.26166e-31	0.408041
	ATM	11:108298019:C:G	G	C	0.393354	0.00328	0.072883	-0.139571	0.146131	0.045005	0.964088	0.015883	0.406784	0.523606	0	2	-+	11:108427292:C:G	CHIP_inclusive|DNMT3A|TET2	1.15947	3.41179e-31	0.408208
	ATM	11:108298213:G:T	T	G	0.403705	0.009241	0.071791	-0.131469	0.149952	0.128724	0.897556	0.046939	0.329879	0.56573	0	2	-+	11:108427486:G:T	CHIP_inclusive|DNMT3A|TET2	1.15967	3.41887e-31	0.407739
	ATM	11:108298263:G:A	A	G	0.31033	-0.001296	0.075609	-0.14949	0.146897	-0.017147	0.986312	0.005986	0.388904	0.532876	0	2	-+	11:108427536:G:A	CHIP_inclusive|DNMT3A|TET2	1.1607	2.84048e-31	0.407257
	ATM	11:108298323:T:C	C	T	0.363961	0.011536	0.078196	-0.141728	0.1648	0.147528	0.882696	0.054189	0.096094	0.756568	0	2	-+	11:108427596:T:C	CHIP_inclusive|DNMT3A|TET2	1.16054	3.22489e-31	0.407566
	ATM	11:108298374:G:A	A	G	0.336954	0.003985	0.074003	-0.141061	0.149032	0.053855	0.957034	0.019073	1.0013	0.316995	0.001302	2	-+	11:108427647:G:A	CHIP_inclusive|DNMT3A|TET2	1.16178	7.58152e-31	0.406297
	ATM	11:108298444:G:A	A	G	0.381473	0.006211	0.0726	-0.136085	0.148507	0.085555	0.931799	0.030678	0.367394	0.544428	0	2	-+	11:108427717:G:A	CHIP_inclusive|DNMT3A|TET2	1.15967	1.22223e-30	0.406985
	ATM	11:108298852:A:G	G	A	0.40316	0.012309	0.07176	-0.128341	0.15296	0.171531	0.86379	0.063592	0.436502	0.508816	0	2	-+	11:108428125:A:G	CHIP_inclusive|DNMT3A|TET2	1.16026	3.4948e-31	0.40798
	ATM	11:108301001:A:G	G	A	0.509402	-0.075321	0.080977	-0.234037	0.083395	-0.930149	0.352286	0.453104	0.399014	0.527599	0	2	-+	11:108430274:A:G	CHIP_inclusive|DNMT3A	1.1055	1.72126e-20	0.561536
	ATM	11:108305989:G:A	A	G	0.624462	-0.102342	0.073909	-0.247204	0.042521	-1.38469	0.16613	0.779551	0.160046	0.689114	0	2	--	11:108435262:G:A	CHIP_inclusive|DNMT3A	1.10558	1.58847e-20	0.561593
	ATM	11:108306236:C:A	A	C	0.380593	0.035384	0.071867	-0.105475	0.176243	0.492354	0.622492	0.205866	1.69677	0.192711	0.410644	2	-+	11:108435509:C:A	CHIP_inclusive|DNMT3A|TET2	1.16128	1.43426e-32	0.407743
	ATM	11:108308175:G:A	A	G	0.344604	0.016975	0.073036	-0.126176	0.160126	0.232419	0.816205	0.088201	0.926995	0.335645	0	2	-+	11:108437448:G:A	CHIP_inclusive|DNMT3A|TET2	1.16135	2.45441e-31	0.407381
	ATM	11:108308504:A:G	G	A	0.62506	-0.103811	0.073895	-0.248644	0.041023	-1.40484	0.160052	0.795738	0.125804	0.722823	0	2	--	11:108437777:A:G	CHIP_inclusive|DNMT3A	1.10557	1.26965e-20	0.561416
	ATM	11:108308510:G:A	A	G	0.296872	0.027437	0.075183	-0.119921	0.174795	0.364936	0.715172	0.145589	2.27072	0.131839	0.55961	2	-+	11:108437783:G:A	CHIP_inclusive|DNMT3A|TET2	1.1612	1.05051e-31	0.407064
	ATM	11:108310702:T:A	A	T	0.344155	0.094896	0.074685	-0.051486	0.241278	1.27063	0.203841	0.690708	0.362087	0.547349	0	2	+-	11:108439975:T:A	CHIP_inclusive|DNMT3A	0.916083	2.0988e-20	0.436025
	ATM	11:108311606:G:C	C	G	0.366421	-0.005135	0.072591	-0.147414	0.137144	-0.070739	0.943586	0.025219	0.089016	0.765432	0	2	-+	11:108440879:G:C	CHIP_inclusive|DNMT3A|TET2	1.16081	5.23036e-31	0.407282
	ATM	11:108311655:T:C	C	T	0.402541	0.013816	0.071734	-0.126782	0.154414	0.192601	0.847258	0.071984	0.493399	0.482415	0	2	-+	11:108440928:T:C	CHIP_inclusive|DNMT3A|TET2	1.16242	2.2096e-31	0.40752
	ATM	11:108311965:G:A	A	G	0.344491	0.016982	0.073035	-0.126166	0.160131	0.232525	0.816123	0.088244	0.928234	0.335322	0	2	-+	11:108441238:G:A	CHIP_inclusive|DNMT3A|TET2	1.16044	3.8902e-31	0.40751
	ATM	11:108311989:G:A	A	G	0.32702	0.033785	0.073643	-0.110556	0.178125	0.45876	0.646428	0.18948	2.34916	0.12535	0.574316	2	-+	11:108441262:G:A	CHIP_inclusive|DNMT3A|TET2	1.16124	2.82116e-31	0.40703
	ATM	11:108312080:T:C	C	T	0.366429	-0.005145	0.072592	-0.147426	0.137135	-0.070881	0.943473	0.025271	0.089162	0.765245	0	2	-+	11:108441353:T:C	CHIP_inclusive|DNMT3A|TET2	1.16071	3.79385e-31	0.407647
	ATM	11:108313339:A:C	C	A	0.624486	-0.102331	0.073912	-0.247199	0.042537	-1.38449	0.166192	0.779391	0.159086	0.689999	0	2	--	11:108442612:A:C	CHIP_inclusive|DNMT3A	1.10529	2.55355e-20	0.562034
	ATM	11:108313599:T:C	C	T	0.380596	0.035362	0.07187	-0.105503	0.176227	0.492028	0.622722	0.205706	1.69617	0.192789	0.410437	2	-+	11:108442872:T:C	CHIP_inclusive|DNMT3A|TET2	1.1605	3.2647e-31	0.407704
	ATM	11:108313629:A:C	C	A	0.647141	-0.090782	0.074555	-0.236909	0.055345	-1.21766	0.223331	0.651051	0.559583	0.454428	0	2	-+	11:108442902:A:C	CHIP_inclusive|DNMT3A	1.10562	2.16532e-20	0.561977
	ATM	11:108314128:C:G	G	C	0.402535	0.013831	0.071734	-0.126768	0.154431	0.192815	0.84709	0.07207	0.493828	0.482224	0	2	-+	11:108443401:C:G	CHIP_inclusive|DNMT3A|TET2	1.16083	2.99744e-31	0.407701
	ATM	11:108314694:T:A	A	T	0.402367	0.013858	0.071757	-0.126785	0.154501	0.193125	0.846848	0.072195	0.502404	0.478446	0	2	-+	11:108443967:T:A	CHIP_inclusive|DNMT3A|TET2	1.16065	3.5155e-31	0.407863
	ATM	11:108314886:A:G	G	A	0.380147	0.033537	0.07193	-0.107445	0.17452	0.466249	0.641059	0.193102	1.57576	0.209372	0.365387	2	-+	11:108444159:A:G	CHIP_inclusive|DNMT3A|TET2	1.16039	3.41202e-31	0.407685
	ATM	11:108315463:C:G	G	C	0.402528	0.013841	0.071735	-0.12676	0.154442	0.192948	0.846986	0.072124	0.494268	0.482029	0	2	-+	11:108444736:C:G	CHIP_inclusive|DNMT3A|TET2	1.16095	3.12898e-31	0.407908
	ATM	11:108315606:C:T	T	C	0.025548	-0.297661	0.281146	-0.848707	0.253385	-1.05874	0.289701	0.53805	0	1	#NUM!	1	-?	11:108444879:C:T	CHIP_inclusive|DNMT3A	1.22791	3.96731e-13	0.0255442
	ATM	11:108317173:C:G	G	C	0.403113	0.012449	0.071766	-0.128212	0.153111	0.173471	0.862265	0.064359	0.441706	0.5063	0	2	-+	11:108446446:C:G	CHIP_inclusive|DNMT3A|TET2	1.1618	2.72286e-31	0.406807
	ATM	11:108319016:C:T	T	C	0.174586	-0.005074	0.090809	-0.183059	0.172911	-0.055873	0.955426	0.019803	0.258181	0.611372	0	2	+-	11:108448289:C:T	CHIP_inclusive|DNMT3A	0.916029	2.99364e-17	0.294655
	ATM	11:108320094:A:G	G	A	0.619944	-0.116912	0.074037	-0.262025	0.0282	-1.5791	0.114307	0.941928	0.057981	0.809716	0	2	--	11:108449367:A:G	CHIP_inclusive|DNMT3A	1.10535	2.45968e-20	0.561924
	ATM	11:108324961:T:C	C	T	0.625107	-0.103761	0.0739	-0.248606	0.041083	-1.40408	0.16028	0.795121	0.124909	0.72377	0	2	--	11:108454234:T:C	CHIP_inclusive|DNMT3A	1.10564	1.54052e-20	0.561103
	ATM	11:108325448:G:A	A	G	0.625112	-0.10374	0.0739	-0.248585	0.041104	-1.40379	0.160366	0.794886	0.12548	0.723165	0	2	--	11:108454721:G:A	CHIP_inclusive|DNMT3A	1.10565	1.53787e-20	0.561088
	ATM	11:108326174:G:C	C	G	0.647159	-0.090777	0.074557	-0.236909	0.055355	-1.21755	0.223375	0.650965	0.558634	0.454811	0	2	-+	11:108455447:G:C	CHIP_inclusive|DNMT3A	1.10595	1.1744e-20	0.561168
	ATM	11:108329050:T:C	C	T	0.319113	0.083616	0.075682	-0.06472	0.231953	1.10484	0.26921	0.569908	1.09583	0.295182	0.087453	2	+-	11:108458323:T:C	CHIP_inclusive|DNMT3A	0.915021	6.67432e-21	0.436736
	ATM	11:108329125:A:G	G	A	0.619914	-0.092181	0.074275	-0.237761	0.053399	-1.24107	0.214559	0.668454	0.224161	0.635888	0	2	--	11:108458398:A:G	CHIP_inclusive|DNMT3A	1.10662	1.01518e-20	0.560147
	ATM	11:108335378:C:T	T	C	0.34223	0.070254	0.075221	-0.077178	0.217686	0.933973	0.35031	0.455548	1.8238	0.176862	0.451694	2	+-	11:108464651:C:T	CHIP_inclusive|DNMT3A	0.915608	1.28625e-20	0.435413
	ATM	11:108335538:A:T	T	A	0.625272	-0.102489	0.073892	-0.247316	0.042339	-1.38701	0.165421	0.78141	0.194321	0.659344	0	2	--	11:108464811:A:T	CHIP_inclusive|DNMT3A	1.10537	2.57714e-20	0.561509
	ATM	11:108335940:G:C	C	G	0.211235	0.033459	0.080864	-0.125034	0.191952	0.413772	0.67906	0.168092	2.1365	0.14383	0.531945	2	-+	11:108465213:G:C	CHIP_inclusive|DNMT3A	1.09875	1.39354e-15	0.312213
	ATM	11:108336907:C:A	A	C	0.34869	0.009597	0.072691	-0.132877	0.152071	0.132024	0.894945	0.048204	0.284681	0.593649	0	2	-+	11:108466180:C:A	CHIP_inclusive|DNMT3A|TET2	1.15746	1.57923e-30	0.407555
	ATM	11:108337137:G:C	C	G	0.624737	-0.098327	0.073948	-0.243266	0.046612	-1.32967	0.18361	0.736104	0.263526	0.607708	0	2	--	11:108466410:G:C	CHIP_inclusive|DNMT3A	1.1068	7.31458e-21	0.560419
	ATM	11:108339954:A:G	G	A	0.092611	-0.026126	0.140136	-0.300793	0.248541	-0.186433	0.852091	0.069514	0	1	#NUM!	1	-?	11:108469227:A:G	CHIP_inclusive|DNMT3A	1.11989	8.49255e-12	0.0947999
	ATM	11:108340216:T:C	C	T	0.523477	-0.058253	0.072537	-0.200426	0.08392	-0.803076	0.421935	0.374754	2.89091	0.089081	0.654088	2	-+	11:108469489:T:C	CHIP_inclusive|DNMT3A	1.10443	5.55178e-20	0.561176
	ATM	11:108341442:A:G	G	A	0.318437	0.087629	0.075704	-0.060751	0.23601	1.15752	0.247039	0.607234	1.11193	0.291663	0.100664	2	+-	11:108470715:A:G	CHIP_inclusive|DNMT3A	0.916302	2.72087e-20	0.435288
	ATM	11:108341554:C:A	A	C	0.329329	0.027811	0.073552	-0.116352	0.171973	0.378105	0.705367	0.151585	1.77929	0.182237	0.437977	2	-+	11:108470827:C:A	CHIP_inclusive|DNMT3A|TET2	1.15647	4.26422e-31	0.406733
	ATM	11:108341864:C:T	T	C	0.42513	0.017016	0.072052	-0.124205	0.158238	0.236171	0.813293	0.089753	0.425284	0.514312	0	2	-+	11:108471137:C:T	CHIP_inclusive|DNMT3A|TET2	1.15415	1.69193e-30	0.407594
	ATM	11:108344036:G:A	A	G	0.092597	-0.026435	0.140317	-0.301456	0.248586	-0.188395	0.850553	0.070299	0	1	#NUM!	1	-?	11:108473309:G:A	CHIP_inclusive|DNMT3A	1.12193	7.50134e-12	0.0942939
	ATM	11:108344081:G:A	A	G	0.412577	0.01423	0.071833	-0.126564	0.155023	0.198096	0.842957	0.074194	0.448881	0.502867	0	2	-+	11:108473354:G:A	CHIP_inclusive|DNMT3A|TET2	1.15703	5.57352e-31	0.407534
	ATM	11:108346103:A:G	G	A	0.340707	0.005659	0.073383	-0.138172	0.14949	0.077114	0.938512	0.02756	0.454416	0.500246	0	2	-+	11:108475376:A:G	CHIP_inclusive|DNMT3A|TET2	1.15549	5.06817e-29	0.408746
	ATM	11:108346177:T:C	C	T	0.323713	0.086278	0.076036	-0.062752	0.235308	1.1347	0.25648	0.590946	1.04892	0.305757	0.046636	2	+-	11:108475450:T:C	CHIP_inclusive|DNMT3A	0.916395	4.04713e-20	0.437749
	ATM	11:108346202:T:G	G	T	0.299857	0.076146	0.077382	-0.075522	0.227814	0.984036	0.325086	0.488002	2.43115	0.118945	0.588672	2	+-	11:108475475:T:G	CHIP_inclusive|DNMT3A	0.91748	1.0063e-19	0.43429
	ATM	11:108349526:A:C	C	A	0.34119	0.00475	0.07367	-0.139643	0.149142	0.064471	0.948577	0.022928	0.510819	0.474785	0	2	-+	11:108478799:A:C	CHIP_inclusive|DNMT3A|TET2	1.15216	1.57136e-28	0.406279
	ATM	11:108350451:A:T	T	A	0.315721	0.036858	0.075395	-0.110917	0.184633	0.488858	0.624965	0.204145	2.45966	0.116804	0.59344	2	-+	11:108479724:A:T	CHIP_inclusive|DNMT3A|TET2	1.154	1.26601e-30	0.403663
	ATM	11:108352335:G:A	A	G	0.625482	-0.105918	0.074001	-0.250961	0.039124	-1.43131	0.152327	0.817224	0.268631	0.604252	0	2	--	11:108481608:G:A	CHIP_inclusive|DNMT3A	1.10564	1.76853e-20	0.560574
	ATM	11:108353018:C:A	A	C	0.298791	0.089547	0.078064	-0.063457	0.242552	1.14711	0.251317	0.599778	3.04122	0.081175	0.671185	2	+-	11:108482291:C:A	CHIP_inclusive|DNMT3A	0.918877	5.91374e-19	0.43138
	ATM	11:108354102:C:T	T	C	0.411095	0.013076	0.072053	-0.128147	0.1543	0.181484	0.855973	0.06754	0.399171	0.527518	0	2	-+	11:108483375:C:T	CHIP_inclusive|DNMT3A|TET2	1.15429	3.50033e-30	0.403759
	ATM	11:108354874:C:G	G	C	0.375847	0.022515	0.072483	-0.119551	0.164581	0.310627	0.75609	0.121427	0.982372	0.321614	0	2	-+	11:108484147:C:G	CHIP_inclusive|DNMT3A|TET2	1.15448	7.20274e-30	0.403803
	ATM	11:108355227:G:A	A	G	0.173292	0.006736	0.091002	-0.171629	0.1851	0.074018	0.940977	0.026421	0.365421	0.545511	0	2	+-	11:108484500:G:A	CHIP_inclusive|DNMT3A	0.919201	8.48417e-16	0.29075
	ATM	11:108356680:T:C	C	T	0.451403	0.027358	0.072607	-0.114951	0.169667	0.376793	0.706342	0.150985	0.921853	0.336989	0	2	-+	11:108485953:T:C	CHIP_inclusive|DNMT3A|TET2	1.15241	1.68406e-29	0.404761
	ATM	11:108357137:G:A	A	G	0.025746	-0.326927	0.279921	-0.875572	0.221718	-1.16793	0.242816	0.614722	0	1	#NUM!	1	-?	11:108486410:G:A	CHIP_inclusive|DNMT3A	1.22244	1.86748e-12	0.0252967
	ATM	11:108357452:T:C	C	T	0.214027	0.021009	0.081014	-0.137779	0.179798	0.259329	0.795379	0.099426	1.65744	0.197949	0.39666	2	-+	11:108486725:T:C	CHIP_inclusive|DNMT3A	1.09353	7.67508e-14	0.315276
	ATM	11:108357747:C:T	T	C	0.319543	0.082991	0.076111	-0.066187	0.23217	1.09039	0.275523	0.559842	0.930004	0.334862	0	2	+-	11:108487020:C:T	CHIP_inclusive|DNMT3A	0.918712	5.05039e-19	0.4315
	ATM	11:108361278:A:G	G	A	0.316405	0.015503	0.074499	-0.130516	0.161522	0.20809	0.835148	0.078237	1.36234	0.243133	0.265966	2	-+	11:108490551:A:G	CHIP_inclusive|DNMT3A|TET2	1.15236	7.22893e-30	0.403767
	ATM	11:108361578:G:A	A	G	0.319433	0.02731	0.074734	-0.119169	0.173788	0.365429	0.714804	0.145813	0.983194	0.321412	0	2	-+	11:108490851:G:A	CHIP_inclusive|DNMT3A|TET2	1.15297	5.34014e-30	0.403606
	ATM	11:108363755:C:T	T	C	0.63505	-0.074731	0.074662	-0.221068	0.071606	-1.00093	0.316848	0.499149	1.01992	0.312537	0.019535	2	-+	11:108493028:C:T	CHIP_inclusive|DNMT3A	1.1042	8.39382e-20	0.562549
	ATM	11:108365182:C:T	T	C	0.318256	0.021703	0.074567	-0.124448	0.167853	0.291051	0.771015	0.112937	1.51435	0.218477	0.33965	2	-+	11:108494455:C:T	CHIP_inclusive|DNMT3A|TET2	1.15109	1.5808e-29	0.402915
	ATM	11:108366449:A:C	C	A	0.450309	0.028317	0.072951	-0.114668	0.171302	0.388158	0.697915	0.156198	0.920714	0.337288	0	2	-+	11:108495722:A:C	CHIP_inclusive|DNMT3A|TET2	1.1536	2.83975e-29	0.405011
	ATM	11:108367453:A:C	C	A	0.658133	-0.082861	0.076735	-0.233262	0.067541	-1.07983	0.280203	0.552528	1.491	0.222062	0.329309	2	-+	11:108496726:A:C	CHIP_inclusive|DNMT3A	1.10368	2.1109e-20	0.55776
	ATM	11:108381247:C:T	T	C	0.15593	0.041708	0.087603	-0.129993	0.21341	0.476107	0.63402	0.197897	0.117684	0.73156	0	2	++	11:108510520:C:T	CHIP_inclusive	0.939356	1.14991e-08	0.24404
	ATM	11:108397336:C:T	T	C	0.161438	0.036556	0.087493	-0.13493	0.208042	0.417818	0.676099	0.16999	0.015097	0.902211	0	2	+-	11:108526609:C:T	CHIP_inclusive	0.93977	1.84125e-08	0.24291
	ATM	11:108399549:C:A	A	C	0.163751	0.036018	0.087928	-0.136322	0.208357	0.409625	0.682099	0.166153	0.035252	0.851069	0	2	+-	11:108528822:C:A	CHIP_inclusive	0.940051	2.14599e-08	0.242913
	ATM	11:108406943:G:A	A	G	0.025284	-0.285305	0.27968	-0.833478	0.262868	-1.02011	0.307661	0.511928	0	1	#NUM!	1	-?	11:108536216:G:A	CHIP_inclusive	1.20799	2.25956e-10	0.0234794
	ITPR2	12:26554118:C:T	T	C	0.13591	0.071374	0.11579	-0.155574	0.298321	0.616407	0.537646	0.269503	0.067104	0.7956	0	2	++	12:26401185:C:T	CHIP_inclusive|DNMT3A	1.15297	2.25597e-13	0.0914318
	ITPR2	12:26555558:C:T	T	C	0.090622	0.0917	0.136775	-0.176379	0.359779	0.670444	0.502591	0.298785	0	1	#NUM!	1	+?	12:26402625:C:T	CHIP_inclusive|DNMT3A	1.15226	9.91315e-13	0.0863218
	ITPR2	12:26556175:T:C	C	T	0.090641	0.113475	0.136903	-0.154855	0.381805	0.828872	0.407179	0.390215	0	1	#NUM!	1	+?	12:26403242:T:C	CHIP_inclusive|DNMT3A	1.15199	9.14452e-13	0.0867389
	ITPR2	12:26560169:G:T	T	G	0.131126	0.087493	0.116296	-0.140447	0.315433	0.752332	0.451861	0.344995	0.034142	0.853406	0	2	++	12:26407236:G:T	CHIP_inclusive|DNMT3A	1.15172	4.04854e-13	0.090814
	ITPR2	12:26566432:A:C	C	A	0.073798	0.167991	0.153658	-0.133179	0.469161	1.09328	0.274253	0.561848	0	1	#NUM!	1	+?	12:26413499:A:C	CHIP_inclusive|DNMT3A	1.23019	1.71288e-21	0.0678083
	ITPR2	12:26570825:A:C	C	A	0.075116	0.139214	0.13698	-0.129268	0.407696	1.01631	0.309469	0.509382	0.285138	0.593353	0	2	+-	12:26417892:A:C	CHIP_inclusive|DNMT3A	1.2283	7.35017e-22	0.0687993
	ITPR2	12:26570833:T:A	A	T	0.075118	0.139226	0.136981	-0.129256	0.407709	1.01639	0.309428	0.50944	0.285525	0.593102	0	2	+-	12:26417900:T:A	CHIP_inclusive|DNMT3A	1.22813	7.77703e-22	0.068809
	ITPR2	12:26572623:A:C	C	A	0.075324	0.142472	0.136822	-0.125698	0.410643	1.0413	0.297721	0.52619	0.243778	0.621491	0	2	++	12:26419690:A:C	CHIP_inclusive|DNMT3A	1.22974	4.07845e-22	0.0687463
	ITPR2	12:26573639:G:A	A	G	0.148518	0.087922	0.119746	-0.146779	0.322623	0.73424	0.462814	0.334594	0.955639	0.328288	0	2	+-	12:26420706:G:A	CHIP_inclusive|DNMT3A	1.22688	1.3111e-21	0.0691144
	ITPR2	12:26577614:C:A	A	C	0.148847	0.084047	0.119499	-0.150171	0.318264	0.703326	0.481866	0.317073	1.02905	0.310381	0.028232	2	+-	12:26424681:C:A	CHIP_inclusive|DNMT3A	1.22398	4.37085e-21	0.069161
	ITPR2	12:26579817:A:C	C	A	0.52714	-0.043608	0.079245	-0.198928	0.111713	-0.550288	0.582145	0.234969	0.009202	0.92358	0	2	--	12:26426884:A:C	CHIP_inclusive|DNMT3A	0.943323	1.738e-08	0.706838
	ITPR2	12:26580124:C:T	T	C	0.340002	0.057631	0.083055	-0.105157	0.22042	0.693889	0.487767	0.311788	0.0535	0.817081	0	2	++	12:26427191:C:T	CHIP_inclusive|DNMT3A	1.09153	1.74244e-10	0.216121
	ITPR2	12:26581306:G:A	A	G	0.581754	0.006081	0.078801	-0.148369	0.160532	0.077171	0.938467	0.027581	0.562267	0.453348	0	2	-+	12:26428373:G:A	CHIP_inclusive|DNMT3A	0.935327	1.58679e-10	0.730368
	ITPR2	12:26583100:C:A	A	C	0.340267	0.054171	0.082847	-0.108209	0.21655	0.653869	0.513215	0.289701	0.048886	0.825013	0	2	++	12:26430167:C:A	CHIP_inclusive|DNMT3A	1.09218	1.34041e-10	0.216307
	ITPR2	12:26583431:A:G	G	A	0.340299	0.053777	0.082818	-0.108545	0.2161	0.649343	0.516135	0.287237	0.048275	0.826092	0	2	++	12:26430498:A:G	CHIP_inclusive|DNMT3A	1.09056	3.08377e-10	0.216859
	ITPR2	12:26583473:G:A	A	G	0.516657	-0.046296	0.080429	-0.203936	0.111345	-0.575613	0.564899	0.248029	0.04672	0.828872	0	2	--	12:26430540:G:A	CHIP_inclusive|DNMT3A	0.944757	3.5911e-08	0.706179
	ITPR2	12:26583654:T:G	G	T	0.161317	0.057212	0.117823	-0.173721	0.288145	0.485578	0.627289	0.202533	1.63112	0.201548	0.386926	2	+-	12:26430721:T:G	CHIP_inclusive|DNMT3A	1.22695	1.09618e-21	0.0693157
	ITPR2	12:26585829:C:T	T	C	0.581071	0.002159	0.078253	-0.151217	0.155536	0.027596	0.977974	0.009673	0.497746	0.480492	0	2	-+	12:26432896:C:T	CHIP_inclusive|DNMT3A	0.93537	1.46377e-10	0.729647
	ITPR2	12:26586829:A:G	G	A	0.063822	0.15417	0.139851	-0.119938	0.428277	1.10239	0.270275	0.568195	0.187161	0.66529	0	2	++	12:26433896:A:G	CHIP_inclusive|DNMT3A	1.23	4.07735e-22	0.069051
	ITPR2	12:26589726:A:G	G	A	0.07559	0.172175	0.136436	-0.09524	0.439591	1.26195	0.206948	0.684139	0.591865	0.441699	0	2	+-	12:26436793:A:G	CHIP_inclusive|DNMT3A	1.23058	3.723e-22	0.0689192
	ITPR2	12:26589770:G:A	A	G	0.076303	0.15281	0.133553	-0.108954	0.414575	1.14419	0.252525	0.597695	1.71426	0.190434	0.416657	2	+-	12:26436837:G:A	CHIP_inclusive|DNMT3A	1.23024	3.71774e-22	0.0687565
	ITPR2	12:26590774:G:A	A	G	0.063597	0.185139	0.140627	-0.090489	0.460768	1.31653	0.187977	0.725896	0.434799	0.509643	0	2	+-	12:26437841:G:A	CHIP_inclusive|DNMT3A	1.22989	4.37219e-22	0.0687139
	ITPR2	12:26595988:A:G	G	A	0.558008	-0.036548	0.10234	-0.237134	0.164038	-0.357123	0.721012	0.142058	1.16378	0.280683	0.140731	2	-+	12:26443055:A:G	CHIP_inclusive|DNMT3A	0.911108	1.15625e-12	0.840516
	ITPR2	12:26610095:C:G	G	C	0.264099	0.179812	0.133609	-0.082062	0.441686	1.34581	0.178346	0.748736	0	1	#NUM!	1	+?	12:26457162:C:G	CHIP_inclusive|DNMT3A	1.1756	9.31068e-12	0.0589476
	FLT3	13:28604007:T:C	C	T	0.018753	-0.245975	0.481444	-1.18961	0.697655	-0.510911	0.609436	0.215072	0	1	#NUM!	1	-?	13:28029870:T:C	DNMT3A	1.32351	6.50159e-09	0.0133316
	DLK1	14:101178067:G:C	C	G	0.094938	-0.187832	0.109511	-0.402475	0.02681	-1.71519	0.086314	1.06392	0.047958	0.826656	0	2	--	14:100711730:G:C	CHIP_inclusive	0.922727	6.93203e-09	0.135348
	DLK1	14:101178235:G:C	C	G	0.094559	-0.187719	0.109835	-0.402996	0.027558	-1.70909	0.087436	1.05831	0.049775	0.823455	0	2	--	14:100711898:G:C	CHIP_inclusive	0.922745	6.93575e-09	0.135427
	DLK1	14:101178330:G:A	A	G	0.095585	-0.20497	0.110988	-0.422507	0.012567	-1.84678	0.064791	1.18849	0.003917	0.950096	0	2	--	14:100711993:G:A	CHIP_inclusive	0.922455	6.8576e-09	0.134431
	DLK1	14:101178555:G:A	A	G	0.094196	-0.196678	0.110025	-0.412327	0.01897	-1.78758	0.073851	1.13165	0.058298	0.809206	0	2	--	14:100712218:G:A	CHIP_inclusive	0.922558	6.25595e-09	0.135466
	DLK1	14:101178715:C:G	G	C	0.094208	-0.196922	0.110054	-0.412629	0.018784	-1.78932	0.073571	1.13329	0.062561	0.802492	0	2	--	14:100712378:C:G	CHIP_inclusive	0.922516	5.07609e-09	0.137539
	DLK1	14:101180041:T:A	A	T	0.099134	-0.212491	0.109821	-0.42774	0.002758	-1.93488	0.05302	1.27556	0.011685	0.913918	0	2	--	14:100713704:T:A	CHIP_inclusive	0.926105	2.83782e-08	0.136261
	TCL1A	14:96152014:C:T	T	C	0.063791	-0.198019	0.188399	-0.567281	0.171243	-1.05106	0.293214	0.532815	0.105318	0.745539	0	2	--	14:95685677:C:T	TET2	0.759289	3.52565e-08	0.0651623
	TCL1A	14:96168514:T:G	G	T	0.311493	-0.106398	0.108834	-0.319711	0.106916	-0.977618	0.328252	0.483793	4.3676	0.036629	0.771041	2	-+	14:95702177:T:G	DNMT3A|TET2	1.10044	3.58587e-13	0.118355
	TCL1A	14:96168682:G:A	A	G	0.207791	-0.138286	0.114539	-0.362783	0.086212	-1.20732	0.227289	0.643421	3.42768	0.064112	0.708258	2	-+	14:95702345:G:A	DNMT3A|TET2	1.10454	2.34279e-13	0.117446
	TCL1A	14:96169131:A:G	G	A	0.401431	-0.193355	0.108085	-0.405201	0.018492	-1.78891	0.073637	1.13291	2.14275	0.143245	0.53331	2	-+	14:95702794:A:G	DNMT3A|TET2	1.09936	2.35774e-13	0.127636
	TCL1A	14:96169141:T:C	C	T	0.389258	-0.162247	0.111802	-0.381379	0.056886	-1.4512	0.146712	0.833534	1.8029	0.179362	0.445338	2	-+	14:95702804:T:C	TET2	0.763386	1.46049e-12	0.113368
	TCL1A	14:96169577:A:G	G	A	0.402145	-0.195923	0.108067	-0.407735	0.015889	-1.81297	0.069846	1.15586	2.18967	0.138939	0.543311	2	-+	14:95703240:A:G	TET2	0.76357	9.55633e-14	0.12783
	TCL1A	14:96169962:G:C	C	G	0.401668	-0.190176	0.10789	-0.40164	0.021288	-1.76269	0.077959	1.10813	2.04399	0.152809	0.51076	2	-+	14:95703625:G:C	DNMT3A|TET2	1.09872	2.31759e-13	0.127597
	TCL1A	14:96170125:C:T	T	C	0.249911	-0.229714	0.109772	-0.444867	-0.01456	-2.09264	0.036401	1.43888	0.334117	0.563245	0	2	--	14:95703788:C:T	TET2	0.759454	7.48338e-13	0.112013
	TCL1A	14:96171106:A:T	T	A	0.395028	-0.15778	0.109154	-0.371722	0.056161	-1.44549	0.148307	0.828837	1.27422	0.258976	0.215208	2	-+	14:95704769:A:T	DNMT3A|TET2	1.10202	4.1794e-13	0.11904
	TCL1A	14:96171145:G:C	C	G	0.155103	-0.176233	0.119823	-0.411085	0.05862	-1.47078	0.141338	0.84974	3.46742	0.062589	0.711601	2	-+	14:95704808:G:C	TET2	0.754127	2.90036e-13	0.110681
	TCL1A	14:96171851:A:G	G	A	0.397486	-0.152237	0.10917	-0.36621	0.061735	-1.3945	0.163149	0.787415	1.33194	0.248461	0.249214	2	-+	14:95705514:A:G	DNMT3A|TET2	1.10146	5.69617e-13	0.119699
	TCL1A	14:96171927:T:C	C	T	0.397535	-0.152296	0.109163	-0.366256	0.061665	-1.39512	0.162965	0.787906	1.32185	0.25026	0.243485	2	-+	14:95705590:T:C	DNMT3A|TET2	1.1019	4.36799e-13	0.119131
	TCL1A	14:96172597:G:A	A	G	0.293886	-0.239499	0.106953	-0.449126	-0.029872	-2.2393	0.025158	1.59932	0.120395	0.728606	0	2	--	14:95706260:G:A	TET2	0.761251	1.09198e-12	0.11222
	TCL1A	14:96172622:T:G	G	T	0.254113	-0.233537	0.10889	-0.446961	-0.020112	-2.1447	0.031998	1.49488	0.187429	0.665065	0	2	--	14:95706285:T:G	TET2	0.760002	8.43803e-13	0.112034
	TCL1A	14:96175006:A:C	C	A	0.269934	-0.259475	0.107923	-0.471004	-0.047947	-2.40427	0.016226	1.78978	0.000335	0.985388	0	2	--	14:95708669:A:C	TET2	0.759556	7.79848e-13	0.112087
	TCL1A	14:96175525:T:C	C	T	0.231438	-0.193617	0.109761	-0.408749	0.021515	-1.76398	0.077741	1.10935	0.670478	0.412885	0	2	--	14:95709188:T:C	TET2	0.750387	1.09317e-13	0.110852
	TCL1A	14:96175978:C:G	G	C	0.22779	-0.247554	0.106933	-0.457142	-0.037965	-2.31504	0.020633	1.68544	0.87806	0.348734	0	2	--	14:95709641:C:G	DNMT3A|TET2	1.10121	2.4439e-14	0.119882
	TCL1A	14:96178173:G:A	A	G	0.247536	-0.174762	0.094392	-0.359771	0.010247	-1.85144	0.064117	1.19303	0.031984	0.858062	0	2	--	14:95711836:G:A	DNMT3A|TET2	1.11841	1.99717e-19	0.152589
	TCL1A	14:96178323:T:C	C	T	0.250914	-0.163212	0.093737	-0.346937	0.020513	-1.74116	0.08166	1.08799	0.041365	0.838835	0	2	--	14:95711986:T:C	DNMT3A|TET2	1.12085	2.52306e-20	0.159477
	TCL1A	14:96180242:C:A	A	C	0.252915	-0.159758	0.093614	-0.343242	0.023725	-1.70656	0.087906	1.05598	0.013429	0.907745	0	2	--	14:95713905:C:A	DNMT3A|TET2	1.12011	1.0281e-20	0.159455
	TCL1A	14:96180685:T:G	G	T	0.39822	-0.117151	0.088616	-0.290839	0.056537	-1.322	0.186149	0.73014	0.026102	0.871652	0	2	--	14:95714348:T:G	DNMT3A|TET2	1.12242	4.54386e-22	0.233259
	TCL1A	14:96180695:G:T	T	G	0.294043	-0.117573	0.090012	-0.293996	0.058851	-1.30619	0.191469	0.717902	0.427452	0.513242	0	2	--	14:95714358:G:T	DNMT3A|TET2	1.13642	9.13759e-22	0.208907
	TCL1A	14:96181360:A:T	T	A	0.250999	-0.153947	0.093337	-0.336888	0.028994	-1.64936	0.099072	1.00405	4.4e-05	0.99473	0	2	--	14:95715023:A:T	DNMT3A|TET2	1.12	1.95488e-20	0.157991
	TCL1A	14:96181525:G:A	A	G	0.186877	-0.172173	0.09879	-0.365802	0.021456	-1.74282	0.081371	1.08953	0.14281	0.705503	0	2	--	14:95715188:G:A	DNMT3A|TET2	1.12136	6.0671e-20	0.157401
	TCL1A	14:96181582:A:G	G	A	0.251314	-0.156397	0.093296	-0.339257	0.026462	-1.67636	0.093668	1.02841	0.00051	0.981978	0	2	--	14:95715245:A:G	DNMT3A|TET2	1.11996	1.94141e-20	0.157989
	TCL1A	14:96181972:C:T	T	C	0.251306	-0.153931	0.093374	-0.336944	0.029082	-1.64854	0.09924	1.00331	2.7e-05	0.995848	0	2	--	14:95715635:C:T	DNMT3A|TET2	1.12015	2.20603e-20	0.157917
	TCL1A	14:96182062:A:G	G	A	0.348153	-0.155978	0.090222	-0.332812	0.020856	-1.72883	0.083843	1.07654	0.078237	0.779701	0	2	--	14:95715725:A:G	DNMT3A|TET2	1.12283	1.42815e-21	0.1638
	TCL1A	14:96182616:A:C	C	A	0.391869	-0.147051	0.089443	-0.32236	0.028257	-1.64408	0.100159	0.99931	0.032445	0.857054	0	2	--	14:95716279:A:C	DNMT3A|TET2	1.10656	8.95734e-22	0.188587
	TCL1A	14:96182999:G:A	A	G	0.299455	-0.149047	0.091734	-0.328846	0.030751	-1.62478	0.104207	0.982101	0.010748	0.917428	0	2	--	14:95716662:G:A	DNMT3A|TET2	1.12015	4.41505e-20	0.158589
	TCL1A	14:96185642:G:A	A	G	0.450154	-0.144286	0.092348	-0.325287	0.036716	-1.56241	0.118184	0.927441	0.021305	0.883951	0	2	--	14:95719305:G:A	DNMT3A|TET2	1.10822	7.45662e-21	0.189084
	TCL1A	14:96188847:T:A	A	T	0.450166	-0.144366	0.092387	-0.325444	0.036713	-1.56262	0.118136	0.927617	0.021753	0.882746	0	2	--	14:95722510:T:A	DNMT3A|TET2	1.10827	6.66997e-21	0.188801
	TCL1A	14:96190974:A:G	G	A	0.243794	-0.133583	0.093201	-0.316257	0.049092	-1.43327	0.151766	0.818827	0.009244	0.923405	0	2	--	14:95724637:A:G	DNMT3A|TET2	1.10678	5.79593e-20	0.173014
	TCL1A	14:96193555:C:T	T	C	0.244856	-0.134885	0.093237	-0.317629	0.047859	-1.4467	0.147968	0.829831	0.013202	0.908524	0	2	--	14:95727218:C:T	DNMT3A|TET2	1.10533	3.38517e-20	0.172957
	TCL1A	14:96196174:C:T	T	C	0.244559	-0.137141	0.093275	-0.31996	0.045678	-1.47029	0.141471	0.849332	0.009894	0.920764	0	2	--	14:95729837:C:T	DNMT3A|TET2	1.10647	4.75696e-20	0.173045
	TCL1A	14:96198688:G:A	A	G	0.192242	-0.151211	0.098132	-0.34355	0.041129	-1.54089	0.123336	0.90891	0.181083	0.670444	0	2	--	14:95732351:G:A	DNMT3A|TET2	1.10603	7.55149e-20	0.172394
	TCL1A	14:96201855:G:A	A	G	0.245727	-0.136566	0.093388	-0.319606	0.046474	-1.46236	0.143631	0.842752	0.019305	0.889497	0	2	--	14:95735518:G:A	DNMT3A|TET2	1.10506	3.74004e-20	0.172907
	TCL1A	14:96204062:G:A	A	G	0.257946	-0.151729	0.093731	-0.335442	0.031985	-1.61876	0.105496	0.976766	0.154045	0.694699	0	2	--	14:95737725:G:A	DNMT3A|TET2	1.10479	3.0635e-20	0.172966
	TCL1A	14:96204459:A:G	G	A	0.192534	-0.154124	0.099218	-0.34859	0.040343	-1.55339	0.120323	0.919652	0.252049	0.615636	0	2	--	14:95738122:A:G	DNMT3A|TET2	1.10518	8.50804e-20	0.172332
	TCL1A	14:96206829:G:T	T	G	0.279429	-0.109326	0.100736	-0.306768	0.088116	-1.08527	0.277783	0.556294	0.391494	0.531515	0	2	--	14:95740492:G:T	TET2	0.773109	3.40808e-12	0.121796
	TCL1A	14:96206846:T:C	C	T	0.169339	-0.087586	0.107978	-0.299223	0.124051	-0.811145	0.417286	0.379566	0.183845	0.668089	0	2	--	14:95740509:T:C	TET2	0.77394	4.63593e-12	0.121207
	TCL1A	14:96207358:C:A	A	C	0.360198	-0.131074	0.088155	-0.303858	0.04171	-1.48686	0.137042	0.863148	0.245384	0.620344	0	2	--	14:95741021:C:A	TET2	0.789182	2.97912e-14	0.178921
	TCL1A	14:96207790:G:T	T	G	0.302206	-0.083387	0.099519	-0.278445	0.111671	-0.837901	0.402087	0.39568	0.062071	0.803252	0	2	--	14:95741453:G:T	TET2	0.773124	3.38108e-12	0.121858
	TCL1A	14:96219175:C:A	A	C	0.285048	-0.067453	0.092864	-0.249467	0.11456	-0.726366	0.467626	0.330101	0.11046	0.739621	0	2	--	14:95752838:C:A	TET2	0.802755	7.96466e-11	0.146771
	TCL1A	14:96219566:C:A	A	C	0.285394	-0.060308	0.092331	-0.241277	0.120661	-0.653166	0.513667	0.289318	0.06686	0.795965	0	2	--	14:95753229:C:A	TET2	0.802725	7.88684e-11	0.14678
	TCL1A	14:96219825:G:A	A	G	0.214541	-0.056305	0.101895	-0.25602	0.14341	-0.552577	0.580576	0.236141	0.026575	0.870503	0	2	--	14:95753488:G:A	TET2	0.775158	5.3802e-12	0.121615
	TCL1A	14:96219830:A:G	G	A	0.284935	-0.062836	0.09277	-0.244666	0.118994	-0.67733	0.498213	0.302585	0.068048	0.7942	0	2	--	14:95753493:A:G	TET2	0.802731	7.92699e-11	0.146763
	TCL1A	14:96220183:A:G	G	A	0.36074	-0.134213	0.088487	-0.307647	0.039221	-1.51675	0.129319	0.888337	2.3e-05	0.996138	0	2	--	14:95753846:A:G	TET2	0.795448	3.82682e-13	0.173426
	TCL1A	14:96220437:C:T	T	C	0.230426	-0.065292	0.09566	-0.252786	0.122203	-0.682535	0.494916	0.305468	0.009338	0.923016	0	2	--	14:95754100:C:T	TET2	0.808594	5.49083e-10	0.141646
	TCL1A	14:96221627:G:A	A	G	0.215161	-0.05749	0.101739	-0.256897	0.141918	-0.565073	0.572047	0.242569	0.01311	0.908841	0	2	--	14:95755290:G:A	TET2	0.775032	5.18682e-12	0.121655
	TCL1A	14:96224079:C:T	T	C	0.214703	-0.055302	0.101916	-0.255057	0.144453	-0.542622	0.587413	0.231056	0.027982	0.867151	0	2	--	14:95757742:C:T	TET2	0.773109	3.47189e-12	0.121567
	TCL1A	14:96225224:C:T	T	C	0.214474	-0.053847	0.101929	-0.253629	0.145934	-0.52828	0.597328	0.223787	0.033778	0.854181	0	2	--	14:95758887:C:T	TET2	0.773845	4.14651e-12	0.121531
	TCL1A	14:96227199:G:A	A	G	0.201777	-0.040132	0.110521	-0.256754	0.17649	-0.363114	0.716533	0.144764	0.055043	0.814509	0	2	--	14:95760862:G:A	TET2	0.775281	5.98816e-10	0.0983426
	TCL1A	14:96228799:C:G	G	C	0.209284	-0.063494	0.111951	-0.282918	0.155931	-0.567153	0.570633	0.243643	0.040645	0.840225	0	2	--	14:95762462:C:G	TET2	0.774631	5.24874e-10	0.099038
	TCL1A	14:96230985:C:G	G	C	0.244824	-0.09734	0.100982	-0.295266	0.100585	-0.963934	0.335069	0.474866	0.197182	0.657005	0	2	--	14:95764648:C:G	TET2	0.777996	1.02942e-12	0.137211
	MSI2	17:55421435:A:C	C	A	0.089174	0.123245	0.161675	-0.193637	0.440127	0.762304	0.445887	0.350775	2.38688	0.122357	0.581044	2	-+	17:57344074:A:C	CHIP_inclusive	0.85428	4.79468e-10	0.0387973
	MSI2	17:55422014:T:C	C	T	0.032013	-0.098532	0.200701	-0.491906	0.294843	-0.490937	0.623494	0.205168	0.131843	0.716529	0	2	-+	17:57344653:T:C	CHIP_inclusive	0.857937	1.48681e-09	0.0384658
	MSI2	17:55423256:G:A	A	G	0.029354	-0.110894	0.202676	-0.508138	0.28635	-0.547149	0.584299	0.233365	0.043158	0.835428	0	2	-+	17:57345895:G:A	CHIP_inclusive	0.851547	2.88869e-10	0.0381711
	MSI2	17:55435013:C:T	T	C	0.282444	-0.008919	0.129949	-0.263619	0.245782	-0.068632	0.945264	0.024447	1.0597	0.303283	0.05634	2	-+	17:57357652:C:T	CHIP_inclusive	0.852321	2.43574e-10	0.0391407
	MSI2	17:55435275:A:G	G	A	0.224912	0.077911	0.129453	-0.175816	0.331638	0.601846	0.547297	0.261777	1.89228	0.168945	0.471537	2	-+	17:57357914:A:G	CHIP_inclusive	0.857109	5.84227e-10	0.0400557
	MSI2	17:55437489:T:C	C	T	0.199386	0.097721	0.140496	-0.177651	0.373093	0.695544	0.486729	0.312713	2.26358	0.132448	0.558221	2	-+	17:57360128:T:C	CHIP_inclusive	0.856135	4.99589e-10	0.0397573
	MSI2	17:55442343:A:G	G	A	0.184903	0.203125	0.165109	-0.120489	0.526738	1.23024	0.218585	0.660379	0.634238	0.425805	0	2	-+	17:57364982:A:G	CHIP_inclusive	0.855529	4.22216e-10	0.0397206
	MSI2	17:55442424:A:C	C	A	0.185298	0.212121	0.165	-0.111279	0.535522	1.28558	0.198569	0.702089	0.666005	0.414448	0	2	-+	17:57365063:A:C	CHIP_inclusive	0.855612	4.34747e-10	0.0397008
	MSI2	17:55449072:C:T	T	C	0.033808	-0.101399	0.215709	-0.524188	0.32139	-0.470073	0.638325	0.194958	0.022404	0.881019	0	2	--	17:57371711:C:T	CHIP_inclusive	0.843288	5.52524e-12	0.0405899
	MSI2	17:55450156:T:G	G	T	0.046293	-0.075131	0.229377	-0.52471	0.374448	-0.327544	0.743265	0.128856	0	1	#NUM!	1	-?	17:57372795:T:G	CHIP_inclusive	0.844732	7.43486e-12	0.0409061
	MSI2	17:55451876:G:A	A	G	0.037197	-0.093662	0.207543	-0.500446	0.313123	-0.451288	0.651803	0.185883	0.032113	0.857781	0	2	--	17:57374515:G:A	CHIP_inclusive	0.846199	1.63547e-11	0.0401824
	MSI2	17:55453126:T:G	G	T	0.039597	-0.088933	0.194769	-0.47068	0.292813	-0.45661	0.647973	0.188443	0.031448	0.859244	0	2	--	17:57375765:T:G	CHIP_inclusive|DNMT3A	0.834755	5.96702e-15	0.0467482
	MSI2	17:55453736:G:C	C	G	0.039114	-0.08548	0.193617	-0.464968	0.294009	-0.44149	0.658879	0.181195	0.04545	0.831178	0	2	--	17:57376375:G:C	CHIP_inclusive|DNMT3A	0.838466	3.84102e-14	0.0461017
	MSI2	17:55463336:G:A	A	G	0.04913	-0.049978	0.203089	-0.448032	0.348076	-0.246089	0.805608	0.093876	0	1	0	1	-?	17:57385975:G:A	CHIP_inclusive|DNMT3A	0.831481	4.13572e-16	0.0493072
	MSI2	17:55463341:C:T	T	C	0.04913	-0.049896	0.203091	-0.447954	0.348162	-0.245683	0.805923	0.093707	0	1	#NUM!	1	-?	17:57385980:C:T	CHIP_inclusive|DNMT3A	0.831214	3.71805e-16	0.0493042
	MSI2	17:55463857:C:T	T	C	0.049174	-0.046984	0.202639	-0.444156	0.350188	-0.231861	0.816639	0.08797	0	1	#NUM!	1	-?	17:57386496:C:T	CHIP_inclusive|DNMT3A	0.831167	3.5475e-16	0.049333
	MSI2	17:55464946:C:T	T	C	0.049265	-0.040549	0.201589	-0.435663	0.354565	-0.201147	0.840571	0.075425	0	1	#NUM!	1	-?	17:57387585:C:T	CHIP_inclusive|DNMT3A	0.840671	1.59579e-13	0.0438534
	MSI2	17:55465771:C:T	T	C	0.051514	-0.021405	0.193178	-0.400034	0.357224	-0.110805	0.91175	0.040124	0	1	#NUM!	1	-?	17:57388410:C:T	CHIP_inclusive|DNMT3A	0.832006	5.28415e-16	0.0492692
	MSI2	17:55466295:G:A	A	G	0.049253	-0.036295	0.201196	-0.430639	0.358049	-0.180396	0.856826	0.067107	0	1	#NUM!	1	-?	17:57388934:G:A	CHIP_inclusive|DNMT3A	0.842954	2.91618e-13	0.0438144
	MSI2	17:55466426:G:A	A	G	0.049218	-0.039333	0.20131	-0.433901	0.355235	-0.195385	0.845078	0.073103	0	1	#NUM!	1	-?	17:57389065:G:A	CHIP_inclusive|DNMT3A	0.834293	1.42038e-15	0.0492266
	TEX14	17:56606915:C:T	T	C	0.236073	-0.015541	0.090764	-0.193437	0.162356	-0.17122	0.864034	0.063469	0.388496	0.533091	0	2	-+	17:58529554:C:T	DNMT3A	1.08692	2.084e-08	0.176214
	TEX14	17:56607358:G:A	A	G	0.237079	-0.023206	0.090764	-0.201104	0.154691	-0.255677	0.798197	0.09789	0.389847	0.53238	0	2	-+	17:58529997:G:A	DNMT3A	1.08653	2.40282e-08	0.17624
	TEX14	17:56607959:G:A	A	G	0.237494	-0.018353	0.090711	-0.196147	0.15944	-0.202329	0.839648	0.075903	0.355013	0.551289	0	2	-+	17:58530598:G:A	DNMT3A	1.08798	1.63046e-08	0.175691
	TEX14	17:56611090:G:C	C	G	0.236049	-0.015241	0.090791	-0.19319	0.162709	-0.167866	0.866672	0.062145	0.389599	0.53251	0	2	-+	17:58533729:G:C	DNMT3A	1.0855	3.40664e-08	0.176527
	TEX14	17:56613277:C:T	T	C	0.236822	-0.016736	0.090777	-0.194659	0.161187	-0.184366	0.853711	0.068689	0.347734	0.555399	0	2	-+	17:58535916:C:T	DNMT3A	1.08702	2.01707e-08	0.176251
	TEX14	17:56618030:C:T	T	C	0.23599	-0.014004	0.090831	-0.192032	0.164025	-0.154174	0.877454	0.056776	0.386044	0.534386	0	2	-+	17:58540669:C:T	DNMT3A	1.08802	1.37269e-08	0.176226
	TEX14	17:56622589:T:C	C	T	0.236752	-0.015272	0.090822	-0.193284	0.16274	-0.16815	0.866448	0.062257	0.344541	0.55722	0	2	-+	17:58545228:T:C	DNMT3A	1.08688	2.12346e-08	0.17642
	TEX14	17:56632193:C:T	T	C	0.237415	-0.011999	0.09093	-0.190222	0.166225	-0.131953	0.895001	0.048176	0.375136	0.540218	0	2	-+	17:58554832:C:T	DNMT3A	1.0882	1.33049e-08	0.176138
	TEX14	17:56636908:T:C	C	T	0.237848	-0.006689	0.090953	-0.184956	0.171578	-0.073542	0.941355	0.026246	0.48763	0.484986	0	2	-+	17:58559547:T:C	DNMT3A	1.08753	1.63965e-08	0.176568
	TEX14	17:56637461:C:G	G	C	0.238706	-0.008283	0.090927	-0.186499	0.169934	-0.091093	0.927398	0.032734	0.443667	0.505358	0	2	-+	17:58560100:C:G	DNMT3A	1.0866	2.30455e-08	0.176502
	TEX14	17:56640731:C:T	T	C	0.237916	-0.006503	0.090949	-0.184763	0.171757	-0.071503	0.942978	0.025498	0.49175	0.483147	0	2	-+	17:58563370:C:T	DNMT3A	1.08795	1.44104e-08	0.17618
	TEX14	17:56644633:T:C	C	T	0.23871	-0.008262	0.090926	-0.186477	0.169953	-0.090866	0.927578	0.03265	0.443488	0.505444	0	2	-+	17:58567272:T:C	DNMT3A	1.08669	2.25143e-08	0.176445
	TEX14	17:56650356:A:G	G	A	0.238074	-0.006166	0.090976	-0.184479	0.172146	-0.067779	0.945943	0.024135	0.489456	0.48417	0	2	-+	17:58572995:A:G	DNMT3A	1.08748	1.66891e-08	0.17658
	TEX14	17:56654210:A:C	C	A	0.238056	-0.00626	0.090972	-0.184565	0.172045	-0.068813	0.94512	0.024513	0.490613	0.483654	0	2	-+	17:58576849:A:C	DNMT3A	1.08762	1.59099e-08	0.176532
	TEX14	17:56655786:T:G	G	T	0.238117	-0.006172	0.090976	-0.184484	0.17214	-0.067841	0.945893	0.024158	0.492749	0.482704	0	2	-+	17:58578425:T:G	DNMT3A	1.08755	1.62861e-08	0.176539
	TEX14	17:56664248:T:G	G	T	0.238126	-0.006024	0.090975	-0.184335	0.172287	-0.066217	0.947186	0.023565	0.491875	0.483092	0	2	-+	17:58586887:T:G	DNMT3A	1.08782	1.47797e-08	0.176596
	TEX14	17:56669049:G:C	C	G	0.238026	-0.005907	0.090948	-0.184165	0.172352	-0.064944	0.9482	0.0231	0.49095	0.483504	0	2	-+	17:58591688:G:C	DNMT3A	1.08853	1.17452e-08	0.1762
	TEX14	17:56672433:C:G	G	C	0.23779	-0.00548	0.090989	-0.183819	0.172858	-0.060231	0.951954	0.021384	0.504068	0.477718	0	2	-+	17:58595072:C:G	DNMT3A	1.08638	2.53449e-08	0.176391
	TEX14	17:56673087:T:C	C	T	0.239349	-0.009178	0.090864	-0.187271	0.168915	-0.101009	0.919522	0.036438	0.401551	0.526289	0	2	-+	17:58595726:T:C	DNMT3A	1.08644	2.47457e-08	0.176413
	TEX14	17:56674905:C:T	T	C	0.240754	-0.004015	0.09086	-0.1821	0.174071	-0.044187	0.964741	0.015589	0.467168	0.494293	0	2	-+	17:58597544:C:T	DNMT3A	1.0864	2.50967e-08	0.176417
	TEX14	17:56675666:A:C	C	A	0.240847	-0.003724	0.090856	-0.181801	0.174354	-0.040985	0.967294	0.014442	0.471568	0.492267	0	2	-+	17:58598305:A:C	DNMT3A	1.08658	2.39059e-08	0.17654
	TP53	17:7571752:T:G	G	T	0.012345	0.545971	0.54218	-0.516702	1.60864	1.00699	0.313925	0.503174	0	1	#NUM!	1	+?	17:7668434:T:G	CHIP_inclusive|TET2	1.73754	1.63768e-09	0.0112248
	DNAH2	17:7731041:C:G	G	C	0.408415	-0.092758	0.088083	-0.2654	0.079884	-1.05308	0.292286	0.534191	2.2008	0.137939	0.54562	2	--	17:7827723:C:G	CHIP_inclusive|DNMT3A	0.934224	3.64264e-13	0.322741
	DNAH2	17:7732351:T:A	A	T	0.425303	0.048852	0.089402	-0.126376	0.22408	0.546429	0.584794	0.232997	0.292799	0.588433	0	2	++	17:7829033:T:A	CHIP_inclusive|DNMT3A	1.08046	4.91798e-11	0.56951
	DNAH2	17:7732957:A:C	C	A	0.273744	-0.071435	0.095434	-0.258485	0.115615	-0.748528	0.454151	0.342799	0.051864	0.819851	0	2	--	17:7829639:A:C	CHIP_inclusive|DNMT3A	0.942144	1.93032e-09	0.296755
	DNAH2	17:7733037:C:T	T	C	0.277003	-0.054544	0.094505	-0.239774	0.130686	-0.577157	0.563856	0.248832	0.036944	0.847579	0	2	--	17:7829719:C:T	CHIP_inclusive|DNMT3A	0.942529	1.12776e-09	0.294958
	DNAH2	17:7733833:A:G	G	A	0.392617	0.029145	0.091047	-0.149307	0.207596	0.32011	0.748892	0.125581	0.521897	0.470034	0	2	++	17:7830515:A:G	CHIP_inclusive|DNMT3A	1.08437	4.12861e-12	0.578897
	DNAH2	17:7737331:C:T	T	C	0.374262	0.022141	0.090507	-0.155252	0.199534	0.244638	0.806732	0.093271	0.431201	0.5114	0	2	-+	17:7834013:C:T	CHIP_inclusive|DNMT3A	1.082	1.33074e-11	0.567589
	DNAH2	17:7744193:A:C	C	A	0.280077	-0.094164	0.086796	-0.264284	0.075957	-1.08489	0.277955	0.556026	1.37167	0.241525	0.270962	2	--	17:7840875:A:C	CHIP_inclusive|DNMT3A	0.939347	1.73114e-10	0.217448
	DNAH2	17:7750847:T:C	C	T	0.295795	-0.09265	0.087031	-0.263231	0.07793	-1.06457	0.287053	0.542038	1.41519	0.234196	0.293383	2	--	17:7847529:T:C	DNMT3A	0.924745	2.40996e-08	0.221862
	DNAH2	17:7754993:G:A	A	G	0.335533	0.028709	0.092143	-0.151891	0.209309	0.31157	0.755373	0.121838	1.95834	0.161691	0.489363	2	-+	17:7851675:G:A	CHIP_inclusive|DNMT3A	1.08095	2.2822e-11	0.566916
	DNAH2	17:7759477:C:A	A	C	0.368196	-0.001455	0.090615	-0.179061	0.176151	-0.016061	0.987179	0.005604	0.180392	0.671036	0	2	-+	17:7856159:C:A	CHIP_inclusive|DNMT3A	1.08135	2.40744e-11	0.566512
	DNAH2	17:7760704:A:G	G	A	0.279487	-0.092701	0.086374	-0.261994	0.076592	-1.07325	0.283142	0.547996	1.38238	0.239695	0.276612	2	--	17:7857386:A:G	DNMT3A	0.913681	1.87471e-10	0.216707
	DNAH2	17:7767488:T:G	G	T	0.282146	-0.088154	0.085618	-0.255965	0.079657	-1.02962	0.303173	0.51831	1.46294	0.226463	0.316445	2	--	17:7864170:T:G	DNMT3A	0.915908	6.46276e-10	0.214988
	DNAH2	17:7767731:C:T	T	C	0.262555	-0.055969	0.090471	-0.233292	0.121355	-0.618633	0.536178	0.270691	1.17799	0.277765	0.151098	2	+-	17:7864413:C:T	DNMT3A	0.921966	4.08359e-08	0.193179
	DNAH2	17:7773566:G:C	C	G	0.27797	-0.087889	0.086558	-0.257542	0.081765	-1.01537	0.309913	0.50876	1.34386	0.246354	0.255875	2	--	17:7870248:G:C	DNMT3A	0.915744	6.11869e-10	0.214811
	DNAH2	17:7774759:C:T	T	C	0.278425	-0.087083	0.086585	-0.25679	0.082624	-1.00575	0.314524	0.502346	1.29143	0.255784	0.225666	2	--	17:7871441:C:T	DNMT3A	0.916166	7.45495e-10	0.214806
	DNAH2	17:7776581:A:G	G	A	0.278025	-0.086602	0.086676	-0.256488	0.083283	-0.999149	0.31771	0.49797	1.25357	0.262873	0.202275	2	--	17:7873263:A:G	DNMT3A	0.917688	1.54868e-09	0.214853
	DNAH2	17:7777041:C:A	A	C	0.277923	-0.086479	0.086698	-0.256407	0.083449	-0.997475	0.318521	0.496862	1.2433	0.264837	0.195687	2	--	17:7873723:C:A	DNMT3A	0.916337	8.07529e-10	0.214802
	DNAH2	17:7778890:C:T	T	C	0.461287	0.020199	0.091707	-0.159547	0.199946	0.220258	0.825661	0.083198	9.8e-05	0.992096	0	2	++	17:7875572:C:T	CHIP_inclusive|DNMT3A	1.08448	8.09316e-11	0.673895
	DNAH2	17:7780709:G:T	T	G	0.216762	-0.117314	0.103129	-0.319446	0.084818	-1.13755	0.255289	0.592968	0.229941	0.631568	0	2	--	17:7877391:G:T	DNMT3A	0.893045	4.39127e-10	0.121076
	DNAH2	17:7781084:C:T	T	C	0.277262	-0.086276	0.086814	-0.25643	0.083879	-0.993806	0.320305	0.494437	1.18541	0.276258	0.156408	2	--	17:7877766:C:T	DNMT3A	0.916178	7.59484e-10	0.214817
	DNAH2	17:7794202:C:G	G	C	0.608173	-0.141565	0.083369	-0.304968	0.021839	-1.69804	0.089502	1.04817	0.447102	0.503714	0	2	--	17:7890884:C:G	DNMT3A	0.936114	1.73555e-08	0.416649
	DNAH2	17:7795972:A:G	G	A	0.608191	-0.141986	0.083099	-0.30486	0.020887	-1.70865	0.087518	1.0579	0.40634	0.523833	0	2	--	17:7892654:A:G	DNMT3A	0.935672	1.51372e-08	0.417967
	SETBP1	18:42004527:A:G	G	A	0.325723	0.107627	0.078473	-0.046181	0.261435	1.37151	0.1702	0.76904	0.757447	0.384129	0	2	++	18:44424562:A:G	CHIP_inclusive	1.05605	4.30755e-08	0.327513
	SETBP1	18:42011008:G:C	C	G	0.32563	0.108251	0.078424	-0.04546	0.261961	1.38033	0.167469	0.776065	0.63596	0.425177	0	2	++	18:44431043:G:C	CHIP_inclusive	1.05597	4.41722e-08	0.327668
	SETBP1	18:42038379:A:C	C	A	0.323074	0.105987	0.078022	-0.046937	0.258911	1.35841	0.174315	0.758665	0.504102	0.477703	0	2	++	18:44458414:A:C	CHIP_inclusive	1.05736	1.91604e-08	0.325693
	SETBP1	18:42044962:A:C	C	A	0.3379	0.110164	0.077707	-0.042142	0.262469	1.41768	0.15627	0.806125	0.444359	0.505026	0	2	++	18:44464997:A:C	CHIP_inclusive	1.05773	1.56512e-08	0.325704
	SETBP1	18:42051265:A:C	C	A	0.335076	0.114781	0.077511	-0.03714	0.266703	1.48084	0.138638	0.858119	0.679278	0.409836	0	2	++	18:44471300:A:C	CHIP_inclusive	1.05758	1.69564e-08	0.325979
	SETBP1	18:42054311:A:G	G	A	0.337664	0.11069	0.077598	-0.041402	0.262782	1.42646	0.153722	0.813263	0.53025	0.466502	0	2	++	18:44474346:A:G	CHIP_inclusive	1.05774	1.54994e-08	0.325934
	SETBP1	18:42070981:A:T	T	A	0.164187	0.222457	0.105784	0.015121	0.429793	2.10294	0.035491	1.44988	0.189117	0.663653	0	2	++	18:44491016:A:T	CHIP_inclusive|DNMT3A	1.10995	7.48606e-11	0.143957
	SETBP1	18:42071027:A:G	G	A	0.164182	0.222468	0.105784	0.015131	0.429804	2.10304	0.035483	1.44999	0.188961	0.663783	0	2	++	18:44491062:A:G	CHIP_inclusive|DNMT3A	1.10997	7.42034e-11	0.143959
	SETBP1	18:42071225:C:T	T	C	0.321912	0.100444	0.077925	-0.052289	0.253178	1.28898	0.197385	0.704686	0.850552	0.356396	0	2	++	18:44491260:C:T	CHIP_inclusive	1.05624	3.64791e-08	0.324817
	SETBP1	18:42071474:T:C	C	T	0.32192	0.100348	0.077921	-0.052378	0.253073	1.28781	0.197792	0.703791	0.851705	0.35607	0	2	++	18:44491509:T:C	CHIP_inclusive	1.0561	3.95446e-08	0.32472
	SETBP1	18:42071590:C:T	T	C	0.311872	0.086983	0.078478	-0.066834	0.2408	1.10838	0.267681	0.572383	0.32665	0.567639	0	2	++	18:44491625:C:T	CHIP_inclusive	1.05766	1.64065e-08	0.32564
	SETBP1	18:42072361:G:A	A	G	0.323225	0.104636	0.077855	-0.047959	0.257232	1.344	0.178931	0.747313	0.802844	0.370244	0	2	++	18:44492396:G:A	CHIP_inclusive	1.0579	1.42361e-08	0.325762
	SETBP1	18:42073305:G:T	T	G	0.320823	0.102199	0.077878	-0.050441	0.25484	1.3123	0.189398	0.722624	0.952566	0.329067	0	2	++	18:44493340:G:T	CHIP_inclusive	1.05623	3.67158e-08	0.324792
	SETBP1	18:42074522:G:A	A	G	0.3223	0.104904	0.077858	-0.047697	0.257505	1.34738	0.177841	0.749968	0.920357	0.337381	0	2	++	18:44494557:G:A	CHIP_inclusive	1.05799	1.3662e-08	0.325438
	SETBP1	18:42078046:C:A	A	C	0.320211	0.096779	0.077912	-0.055929	0.249487	1.24215	0.21416	0.669261	0.781009	0.376833	0	2	++	18:44498081:C:A	CHIP_inclusive	1.05575	4.69397e-08	0.325628
	SETBP1	18:42080261:C:T	T	C	0.059305	0.321083	0.135096	0.056296	0.585871	2.37671	0.017489	1.75723	1.08038	0.298613	0.074397	2	+-	18:44500296:C:T	DNMT3A	1.1053	4.92143e-08	0.104326
	SETBP1	18:42080813:G:C	C	G	0.321306	0.078469	0.078184	-0.074772	0.23171	1.00365	0.315536	0.500951	0.114893	0.734641	0	2	++	18:44500848:G:C	CHIP_inclusive	1.05602	3.85008e-08	0.328274
	SETBP1	18:42081683:G:C	C	G	0.32591	0.092156	0.07788	-0.06049	0.244801	1.1833	0.236669	0.625858	0.613365	0.433524	0	2	++	18:44501718:G:C	CHIP_inclusive	1.0558	4.56676e-08	0.325735
	SETBP1	18:42081925:G:A	A	G	0.176839	0.226076	0.104836	0.020597	0.431555	2.15647	0.031068	1.50769	0.051327	0.820771	0	2	++	18:44501960:G:A	CHIP_inclusive|DNMT3A	1.11059	5.93149e-11	0.14385
	SETBP1	18:42082080:G:A	A	G	0.176832	0.225972	0.104839	0.020488	0.431456	2.15542	0.03115	1.50655	0.051848	0.819878	0	2	++	18:44502115:G:A	CHIP_inclusive|DNMT3A	1.10955	8.51182e-11	0.144355
	SETBP1	18:42083142:T:C	C	T	0.164224	0.207805	0.106171	-0.00029	0.415899	1.95727	0.050331	1.29816	0.297862	0.585226	0	2	++	18:44503177:T:C	CHIP_inclusive|DNMT3A	1.11071	5.89965e-11	0.143597
	SETBP1	18:42083239:G:T	T	G	0.158212	0.201129	0.10945	-0.013393	0.41565	1.83763	0.066127	1.17962	0.1936	0.659937	0	2	++	18:44503274:G:T	DNMT3A	1.10173	7.44429e-09	0.12954
	SETBP1	18:42084701:G:A	A	G	0.163822	0.207994	0.106239	-0.000234	0.416222	1.9578	0.050269	1.2987	0.299371	0.584277	0	2	++	18:44504736:G:A	CHIP_inclusive|DNMT3A	1.11073	5.6268e-11	0.143814
	SETBP1	18:42085010:C:A	A	C	0.163745	0.208061	0.10625	-0.000188	0.41631	1.95823	0.050219	1.29913	0.299627	0.584116	0	2	++	18:44505045:C:A	CHIP_inclusive|DNMT3A	1.11113	5.23904e-11	0.144136
	SETBP1	18:42085756:G:A	A	G	0.327075	0.093797	0.077914	-0.058915	0.246508	1.20385	0.228628	0.640871	0.515203	0.472895	0	2	++	18:44505791:G:A	CHIP_inclusive	1.05643	3.10279e-08	0.327805
	SETBP1	18:42086902:G:T	T	G	0.16149	0.205618	0.105953	-0.00205	0.413286	1.94065	0.052316	1.28137	0.338883	0.560475	0	2	++	18:44506937:G:T	CHIP_inclusive|DNMT3A	1.11138	4.51771e-11	0.14376
	SETBP1	18:42086982:A:G	G	A	0.344551	0.096257	0.077473	-0.055591	0.248104	1.24245	0.214051	0.669484	0.427059	0.513436	0	2	++	18:44507017:A:G	CHIP_inclusive	1.05629	3.3824e-08	0.327762
	SETBP1	18:42087109:G:A	A	G	0.161444	0.207829	0.10632	-0.000559	0.416216	1.95475	0.050629	1.2956	0.319765	0.571749	0	2	++	18:44507144:G:A	CHIP_inclusive|DNMT3A	1.11089	5.38212e-11	0.143825
	SETBP1	18:42088422:G:A	A	G	0.326017	0.08812	0.078033	-0.064824	0.241064	1.12927	0.258766	0.587093	0.5144	0.47324	0	2	++	18:44508457:G:A	CHIP_inclusive	1.05582	4.58104e-08	0.32574
	SETBP1	18:42090667:C:T	T	C	0.782401	-0.212644	0.100954	-0.410514	-0.014775	-2.10635	0.035194	1.45353	0.128568	0.719922	0	2	--	18:44510702:C:T	CHIP_inclusive|DNMT3A	0.923162	4.73437e-12	0.850995
	SETBP1	18:42091035:A:G	G	A	0.618396	-0.091676	0.07673	-0.242067	0.058715	-1.19478	0.232151	0.63423	0.813771	0.367008	0	2	--	18:44511070:A:G	CHIP_inclusive	0.946657	3.26147e-08	0.669192
	SETBP1	18:42092918:C:T	T	C	0.768862	-0.21902	0.100318	-0.415642	-0.022397	-2.18327	0.029038	1.53704	0.022392	0.88105	0	2	--	18:44512953:C:T	CHIP_inclusive|DNMT3A	0.925012	3.25841e-11	0.851894
	SETBP1	18:42094511:C:T	T	C	0.620792	-0.099267	0.076786	-0.249767	0.051232	-1.29279	0.196065	0.7076	0.94248	0.331641	0	2	--	18:44514546:C:T	CHIP_inclusive	0.946698	3.35443e-08	0.669138
	SETBP1	18:42094685:C:T	T	C	0.76741	-0.222268	0.099906	-0.418084	-0.026452	-2.22477	0.026119	1.58305	0.030818	0.860648	0	2	--	18:44514720:C:T	CHIP_inclusive|DNMT3A	0.923128	6.12636e-12	0.850994
	SETBP1	18:42097875:C:T	T	C	0.76752	-0.224082	0.100264	-0.420599	-0.027564	-2.23492	0.025445	1.59441	0.004657	0.945593	0	2	--	18:44517910:C:T	CHIP_inclusive|DNMT3A	0.925108	3.38495e-11	0.851897
	SETBP1	18:42103868:G:A	A	G	0.076646	0.314643	0.128238	0.063297	0.565989	2.45359	0.014164	1.8488	0.024049	0.87676	0	2	++	18:44523903:G:A	CHIP_inclusive|DNMT3A	1.1118	3.84189e-09	0.109461
	SETBP1	18:42107303:T:G	G	T	0.793473	-0.212158	0.101954	-0.411988	-0.012329	-2.08092	0.037461	1.42643	0.081076	0.775845	0	2	--	18:44527338:T:G	CHIP_inclusive|DNMT3A	0.924463	2.16364e-11	0.852145
	SETBP1	18:42107847:C:T	T	C	0.630954	-0.099075	0.077295	-0.250573	0.052424	-1.28177	0.199904	0.699178	0.894506	0.344259	0	2	--	18:44527882:C:T	CHIP_inclusive	0.946715	3.62924e-08	0.671186
	SETBP1	18:42108502:T:C	C	T	0.075413	0.31229	0.128705	0.060029	0.56455	2.42641	0.01527	1.81615	0.068446	0.793613	0	2	++	18:44528537:T:C	CHIP_inclusive|DNMT3A	1.11182	3.83897e-09	0.109444
	SETBP1	18:42109230:G:C	C	G	0.074959	0.329749	0.129611	0.075711	0.583786	2.54414	0.010974	1.95964	0.19434	0.659329	0	2	++	18:44529265:G:C	CHIP_inclusive|DNMT3A	1.11757	6.14896e-10	0.109563
	SETBP1	18:42110089:G:A	A	G	0.766338	-0.207542	0.09702	-0.397701	-0.017383	-2.13917	0.032443	1.48888	0.000331	0.985484	0	2	--	18:44530124:G:A	CHIP_inclusive|DNMT3A	0.9234	3.1644e-12	0.833747
	SETBP1	18:42110474:T:C	C	T	0.06949	0.33	0.115946	0.102747	0.557253	2.84616	0.004438	2.3528	0.158733	0.690326	0	2	++	18:44530509:T:C	CHIP_inclusive|DNMT3A	1.12291	3.11651e-12	0.131521
	SETBP1	18:42113270:G:T	T	G	0.630443	-0.102232	0.077229	-0.253601	0.049137	-1.32375	0.185568	0.731496	1.08179	0.298298	0.075606	2	--	18:44533305:G:T	CHIP_inclusive	0.947153	4.42845e-08	0.668103
	SETBP1	18:42116425:T:A	A	T	0.084874	0.325984	0.114888	0.100803	0.551165	2.8374	0.004562	2.34088	0.352689	0.552595	0	2	++	18:44536460:T:A	CHIP_inclusive|DNMT3A	1.12128	5.6492e-12	0.131757
	SETBP1	18:42117685:T:C	C	T	0.768205	-0.205264	0.098124	-0.397586	-0.012942	-2.09189	0.036468	1.43809	0.023264	0.878774	0	2	--	18:44537720:T:C	CHIP_inclusive|DNMT3A	0.924815	1.13571e-11	0.835268
	SETBP1	18:42119324:T:C	C	T	0.70631	-0.18358	0.08733	-0.354748	-0.012413	-2.10214	0.035562	1.44902	0.007388	0.931503	0	2	--	18:44539359:T:C	CHIP_inclusive|DNMT3A	0.930999	2.92132e-15	0.778421
	SETBP1	18:42120988:C:G	G	C	0.095766	0.305099	0.105385	0.098545	0.511653	2.8951	0.003802	2.41993	0.000242	0.987598	0	2	++	18:44541023:C:G	CHIP_inclusive|DNMT3A	1.13549	2.72767e-17	0.168463
	SETBP1	18:42126990:G:T	T	G	0.097766	0.298883	0.10506	0.092966	0.5048	2.84489	0.004456	2.35106	0.023741	0.877546	0	2	++	18:44547025:G:T	CHIP_inclusive|DNMT3A	1.13574	2.41329e-17	0.168172
	SETBP1	18:42135254:C:T	T	C	0.093355	0.296271	0.103778	0.092867	0.499676	2.85487	0.004318	2.36467	0.02982	0.862898	0	2	++	18:44555289:C:T	CHIP_inclusive|DNMT3A	1.1371	2.07561e-17	0.164809
	SETBP1	18:42138584:A:G	G	A	0.091204	0.342592	0.104534	0.137705	0.547479	3.27733	0.001053	2.9774	0.056757	0.811697	0	2	++	18:44558619:A:G	CHIP_inclusive|DNMT3A	1.13627	4.94709e-17	0.162325
	SETBP1	18:42142967:A:T	T	A	0.102922	0.312121	0.102626	0.110974	0.513268	3.04135	0.002364	2.62627	0.000106	0.991769	0	2	++	18:44563002:A:T	CHIP_inclusive|DNMT3A	1.13279	1.41975e-16	0.166288
	SETBP1	18:42146459:C:T	T	C	0.093418	0.314657	0.103587	0.111626	0.517688	3.03761	0.002394	2.62089	0.049518	0.823904	0	2	++	18:44566494:C:T	CHIP_inclusive|DNMT3A	1.13609	2.94712e-17	0.165561
	SETBP1	18:42149744:G:A	A	G	0.769432	-0.217818	0.089695	-0.393621	-0.042015	-2.42842	0.015186	1.81856	1.32613	0.249494	0.245928	2	--	18:44569779:G:A	CHIP_inclusive|DNMT3A	0.916272	2.83039e-18	0.814797
	SETBP1	18:42151261:C:T	T	C	0.704157	-0.230948	0.08204	-0.391746	-0.07015	-2.81507	0.00489	2.31065	0.306264	0.579982	0	2	--	18:44571296:C:T	CHIP_inclusive|DNMT3A	0.920963	9.23076e-23	0.761554
	SETBP1	18:42151826:G:A	A	G	0.09734	0.314784	0.103507	0.111911	0.517657	3.0412	0.002366	2.62605	0.068221	0.793945	0	2	++	18:44571861:G:A	CHIP_inclusive|DNMT3A	1.13527	4.37837e-17	0.165629
	SETBP1	18:42154967:G:A	A	G	0.093167	0.317342	0.103961	0.113579	0.521105	3.05252	0.002278	2.64238	0.067637	0.79481	0	2	++	18:44575002:G:A	CHIP_inclusive|DNMT3A	1.13648	2.71136e-17	0.164716
	SETBP1	18:42155762:T:G	G	T	0.093151	0.317408	0.103985	0.113597	0.521218	3.05244	0.002279	2.64227	0.067703	0.794711	0	2	++	18:44575797:T:G	CHIP_inclusive|DNMT3A	1.13647	2.72723e-17	0.164724
	SETBP1	18:42159843:A:T	T	A	0.093034	0.317691	0.104114	0.113628	0.521754	3.05138	0.002287	2.64074	0.075255	0.783833	0	2	++	18:44579878:A:T	CHIP_inclusive|DNMT3A	1.13668	2.3166e-17	0.164833
	SETBP1	18:42159902:G:A	A	G	0.093033	0.31769	0.104115	0.113624	0.521755	3.05134	0.002287	2.64068	0.075244	0.783849	0	2	++	18:44579937:G:A	CHIP_inclusive|DNMT3A	1.13654	2.50939e-17	0.164802
	SETBP1	18:42160067:T:C	C	T	0.093035	0.317593	0.104115	0.113528	0.521658	3.05042	0.002294	2.63935	0.075204	0.783905	0	2	++	18:44580102:T:C	CHIP_inclusive|DNMT3A	1.1365	2.53592e-17	0.164856
	SETBP1	18:42161643:G:T	T	G	0.722569	-0.213574	0.082114	-0.374516	-0.052631	-2.60095	0.009315	2.03083	0.813674	0.367036	0	2	--	18:44581678:G:T	CHIP_inclusive|DNMT3A	0.921494	1.45542e-22	0.762704
	SETBP1	18:42162538:G:A	A	G	0.092985	0.317644	0.104167	0.113477	0.52181	3.04938	0.002302	2.63785	0.074831	0.784429	0	2	++	18:44582573:G:A	CHIP_inclusive|DNMT3A	1.13264	2.54725e-16	0.16334
	SETBP1	18:42163581:C:A	A	C	0.092854	0.317587	0.104264	0.11323	0.521945	3.04599	0.002328	2.63296	0.074267	0.785223	0	2	++	18:44583616:C:A	CHIP_inclusive|DNMT3A	1.13672	2.28625e-17	0.164822
	SETBP1	18:42163685:A:C	C	A	0.09304	0.316496	0.104696	0.111291	0.521702	3.02299	0.002512	2.5999	0.127081	0.721478	0	2	++	18:44583720:A:C	CHIP_inclusive|DNMT3A	1.139	1.07612e-17	0.163102
	SETBP1	18:42166064:T:C	C	T	0.097173	0.314821	0.103934	0.111111	0.518531	3.02905	0.002463	2.60859	0.18538	0.66679	0	2	++	18:44586099:T:C	CHIP_inclusive|DNMT3A	1.13661	2.42127e-17	0.164837
	SETBP1	18:42167716:A:C	C	A	0.09718	0.314838	0.103939	0.111118	0.518558	3.02907	0.002463	2.60862	0.186533	0.665818	0	2	++	18:44587751:A:C	CHIP_inclusive|DNMT3A	1.13654	2.49689e-17	0.164837
	SETBP1	18:42167736:G:A	A	G	0.097186	0.314754	0.103934	0.111044	0.518464	3.02841	0.002468	2.60767	0.185841	0.666401	0	2	++	18:44587771:G:A	CHIP_inclusive|DNMT3A	1.13652	2.51642e-17	0.16484
	SETBP1	18:42168200:G:A	A	G	0.09719	0.314722	0.103935	0.11101	0.518434	3.02807	0.002471	2.60719	0.186252	0.666054	0	2	++	18:44588235:G:A	CHIP_inclusive|DNMT3A	1.13659	2.4418e-17	0.164826
	SETBP1	18:42169638:G:C	C	G	0.097183	0.314716	0.103949	0.110977	0.518456	3.02761	0.002474	2.60652	0.186093	0.666188	0	2	++	18:44589673:G:C	CHIP_inclusive|DNMT3A	1.13658	2.45243e-17	0.164834
	SETBP1	18:42170227:G:A	A	G	0.092966	0.319028	0.104415	0.114375	0.523681	3.05539	0.002257	2.64654	0.08692	0.76813	0	2	++	18:44590262:G:A	CHIP_inclusive|DNMT3A	1.13656	2.46473e-17	0.164839
	SETBP1	18:42174575:C:G	G	C	0.095259	0.31541	0.104178	0.111221	0.519599	3.02761	0.002474	2.60652	0.13138	0.717005	0	2	++	18:44594610:C:G	CHIP_inclusive|DNMT3A	1.13729	1.98366e-17	0.164723
	SETBP1	18:42175334:G:T	T	G	0.095113	0.315599	0.104181	0.111404	0.519793	3.02934	0.00246	2.609	0.118799	0.730341	0	2	++	18:44595369:G:T	CHIP_inclusive|DNMT3A	1.1371	2.20445e-17	0.16467
	SETBP1	18:42176155:T:G	G	T	0.095051	0.315635	0.10418	0.111442	0.519828	3.02971	0.002457	2.60953	0.114348	0.735248	0	2	++	18:44596190:T:G	CHIP_inclusive|DNMT3A	1.13727	1.99392e-17	0.164745
	SETBP1	18:42176825:T:G	G	T	0.095312	0.316495	0.104164	0.112333	0.520657	3.03843	0.002387	2.62206	0.114976	0.734548	0	2	++	18:44596860:T:G	CHIP_inclusive|DNMT3A	1.13726	2.00489e-17	0.164751
	SETBP1	18:42178205:C:T	T	C	0.095013	0.315575	0.104175	0.111392	0.519759	3.02928	0.002461	2.60891	0.110732	0.739312	0	2	++	18:44598240:C:T	CHIP_inclusive|DNMT3A	1.13704	2.27178e-17	0.164667
	SETBP1	18:42178746:G:A	A	G	0.094997	0.315683	0.104179	0.111492	0.519874	3.0302	0.002453	2.61023	0.110051	0.740086	0	2	++	18:44598781:G:A	CHIP_inclusive|DNMT3A	1.13726	2.00584e-17	0.164751
	SETBP1	18:42179841:T:C	C	T	0.094976	0.315721	0.104179	0.111531	0.519912	3.03057	0.00245	2.61077	0.107998	0.742434	0	2	++	18:44599876:T:C	CHIP_inclusive|DNMT3A	1.13684	2.50451e-17	0.164709
	SETBP1	18:42180554:T:A	A	T	0.094965	0.315733	0.104178	0.111544	0.519923	3.0307	0.002449	2.61096	0.107239	0.74331	0	2	++	18:44600589:T:A	CHIP_inclusive|DNMT3A	1.13722	2.06178e-17	0.164726
	SETBP1	18:42183836:T:A	A	T	0.094897	0.315791	0.104177	0.111604	0.519978	3.03129	0.002445	2.6118	0.102355	0.749022	0	2	++	18:44603871:T:A	CHIP_inclusive|DNMT3A	1.13725	2.01101e-17	0.164756
	SETBP1	18:42183926:G:T	T	G	0.094895	0.315785	0.104177	0.111598	0.519972	3.03124	0.002445	2.61173	0.102247	0.749149	0	2	++	18:44603961:G:T	CHIP_inclusive|DNMT3A	1.1375	1.76066e-17	0.164847
	SETBP1	18:42184150:T:C	C	T	0.09489	0.315809	0.104177	0.111622	0.519996	3.03147	0.002443	2.61206	0.101792	0.74969	0	2	++	18:44604185:T:C	CHIP_inclusive|DNMT3A	1.13725	2.00799e-17	0.164755
	SETBP1	18:42184564:G:A	A	G	0.094876	0.315811	0.104176	0.111626	0.519997	3.03151	0.002443	2.61212	0.100733	0.750952	0	2	++	18:44604599:G:A	CHIP_inclusive|DNMT3A	1.13725	2.02789e-17	0.164721
	SETBP1	18:42184640:G:T	T	G	0.097805	0.313268	0.103471	0.110464	0.516071	3.02759	0.002475	2.60649	0.123895	0.724848	0	2	++	18:44604675:G:T	CHIP_inclusive|DNMT3A	1.13725	2.01205e-17	0.164756
	SETBP1	18:42185197:G:A	A	G	0.094872	0.315825	0.104179	0.111635	0.520016	3.03157	0.002442	2.6122	0.100105	0.751704	0	2	++	18:44605232:G:A	CHIP_inclusive|DNMT3A	1.13719	2.10244e-17	0.164675
	SETBP1	18:42185449:T:C	C	T	0.095812	0.313645	0.104171	0.10947	0.517819	3.01087	0.002615	2.58257	0.157838	0.691155	0	2	++	18:44605484:T:C	CHIP_inclusive|DNMT3A	1.13714	2.1712e-17	0.16471
	SETBP1	18:42186315:G:C	C	G	0.094874	0.315879	0.104184	0.111679	0.520079	3.03194	0.002439	2.61274	0.100373	0.751383	0	2	++	18:44606350:G:C	CHIP_inclusive|DNMT3A	1.13711	2.18885e-17	0.164679
	SETBP1	18:42186822:C:G	G	C	0.094876	0.315887	0.104192	0.11167	0.520104	3.03177	0.002441	2.61249	0.100448	0.751293	0	2	++	18:44606857:C:G	CHIP_inclusive|DNMT3A	1.13682	2.56262e-17	0.164632
	SETBP1	18:42188211:G:C	C	G	0.094696	0.316853	0.104385	0.112259	0.521446	3.03543	0.002411	2.61776	0.08758	0.767277	0	2	++	18:44608246:G:C	CHIP_inclusive|DNMT3A	1.13645	3.00393e-17	0.164838
	SETBP1	18:42188940:T:A	A	T	0.094699	0.318216	0.104504	0.113388	0.523043	3.04502	0.002336	2.63156	0.057176	0.811016	0	2	++	18:44608975:T:A	CHIP_inclusive|DNMT3A	1.13819	1.11067e-17	0.1655
	SETBP1	18:42193593:T:C	C	T	0.09121	0.346597	0.106072	0.138697	0.554498	3.26757	0.00109	2.96244	0.152504	0.696154	0	2	++	18:44613628:T:C	CHIP_inclusive|DNMT3A	1.13817	2.23402e-17	0.161755
	SETBP1	18:42195612:C:T	T	C	0.091804	0.343742	0.10632	0.135355	0.552129	3.23309	0.001231	2.90986	0.133909	0.714413	0	2	++	18:44615647:C:T	CHIP_inclusive|DNMT3A	1.13764	2.97972e-17	0.16166
	SETBP1	18:42197163:C:T	T	C	0.123853	-0.232337	0.106453	-0.440984	-0.023689	-2.18253	0.029092	1.53623	0.129968	0.718466	0	2	--	18:44617198:C:T	DNMT3A	0.916171	3.12804e-08	0.166704
	SETBP1	18:42200964:C:T	T	C	0.124923	-0.230841	0.106297	-0.439184	-0.022498	-2.17165	0.029904	1.52428	0.110693	0.739356	0	2	--	18:44620999:C:T	DNMT3A	0.916579	3.67628e-08	0.166592
	SETBP1	18:42202926:C:T	T	C	0.107813	0.321889	0.104781	0.116517	0.52726	3.07201	0.002135	2.67062	0.533277	0.465233	0	2	++	18:44622961:C:T	CHIP_inclusive|DNMT3A	1.13741	3.35727e-17	0.161785
	SETBP1	18:42208390:C:G	G	C	0.095739	0.325841	0.10561	0.118846	0.532837	3.08533	0.002042	2.69	0.035322	0.850922	0	2	++	18:44628425:C:G	CHIP_inclusive|DNMT3A	1.13593	3.86294e-17	0.165155
	SETBP1	18:42213250:T:C	C	T	0.09581	0.325069	0.10567	0.117957	0.532182	3.07628	0.002105	2.67683	0.034699	0.852227	0	2	++	18:44633285:T:C	CHIP_inclusive|DNMT3A	1.1351	6.02036e-17	0.165017
	SETBP1	18:42215068:C:T	T	C	0.096409	0.321065	0.105724	0.113846	0.528285	3.03682	0.0024	2.61976	0.10479	0.746155	0	2	++	18:44635103:C:T	CHIP_inclusive|DNMT3A	1.13528	5.52652e-17	0.164978
	SETBP1	18:42215628:C:T	T	C	0.095863	0.324365	0.105894	0.116813	0.531917	3.06311	0.002199	2.65771	0.032991	0.85587	0	2	++	18:44635663:C:T	CHIP_inclusive|DNMT3A	1.13431	9.24044e-17	0.164828
	SETBP1	18:42216706:C:G	G	C	0.092742	0.33315	0.106992	0.123447	0.542854	3.1138	0.001855	2.73168	0.057109	0.811125	0	2	++	18:44636741:C:G	CHIP_inclusive|DNMT3A	1.13459	1.46596e-16	0.161466
	SETBP1	18:42217290:G:A	A	G	0.096692	0.315192	0.106447	0.106557	0.523828	2.96103	0.003077	2.51189	0.021307	0.883947	0	2	++	18:44637325:G:A	CHIP_inclusive|DNMT3A	1.13479	7.40242e-17	0.164696
	SETBP1	18:42223770:A:C	C	A	0.221706	0.213349	0.086976	0.042875	0.383823	2.45295	0.01419	1.84803	0.479705	0.488556	0	2	++	18:44643805:A:C	DNMT3A	1.09843	3.42377e-14	0.305028
	SETBP1	18:42231196:A:G	G	A	0.182706	0.273125	0.09146	0.093864	0.452387	2.98628	0.002834	2.54757	0.041943	0.837728	0	2	++	18:44651231:A:G	DNMT3A	1.107	2.10371e-12	0.189101
	SETBP1	18:42245279:T:C	C	T	0.181544	0.266216	0.094461	0.081073	0.451358	2.81827	0.004842	2.31497	0.064827	0.799024	0	2	++	18:44665314:T:C	CHIP_inclusive|DNMT3A	1.11372	1.46237e-13	0.184964
	SETBP1	18:42245766:C:T	T	C	0.222129	0.238652	0.090822	0.06064	0.416663	2.62769	0.008615	2.06476	0.249999	0.617076	0	2	++	18:44665801:C:T	DNMT3A	1.106	3.1058e-12	0.190242
	SETBP1	18:42246441:T:C	C	T	0.224988	0.253813	0.0915	0.074473	0.433152	2.77392	0.005553	2.25545	0.148855	0.699632	0	2	++	18:44666476:T:C	CHIP_inclusive|DNMT3A	1.11286	2.22111e-13	0.184938
	SETBP1	18:42247321:A:G	G	A	0.218787	0.273978	0.091556	0.094528	0.453428	2.99246	0.002778	2.55633	0.139298	0.70898	0	2	++	18:44667356:A:G	CHIP_inclusive|DNMT3A	1.11297	2.10316e-13	0.18493
	SETBP1	18:42255446:C:T	T	C	0.218861	0.273734	0.091711	0.093981	0.453487	2.98476	0.002848	2.54541	0.125442	0.723206	0	2	++	18:44675481:C:T	CHIP_inclusive|DNMT3A	1.11177	3.50008e-13	0.185693
	SETBP1	18:42262869:G:A	A	G	0.176229	0.272224	0.096639	0.082812	0.461635	2.81692	0.004862	2.31315	0.000165	0.98975	0	2	++	18:44682904:G:A	CHIP_inclusive|DNMT3A	1.11316	1.2273e-12	0.168914
	SETBP1	18:42292084:C:T	T	C	0.160286	0.249407	0.102983	0.047561	0.451252	2.42183	0.015464	1.81069	0.054004	0.816237	0	2	++	18:44712119:C:T	DNMT3A	1.10996	2.10733e-11	0.154742
	SETBP1	18:42292338:T:G	G	T	0.166457	0.251631	0.102622	0.050492	0.452769	2.45202	0.014226	1.84691	0.069304	0.792352	0	2	++	18:44712373:T:G	CHIP_inclusive|DNMT3A	1.11107	1.35837e-11	0.154991
	SETBP1	18:42297856:T:C	C	T	0.166015	0.237602	0.103738	0.034275	0.440929	2.2904	0.02202	1.65718	2.3e-05	0.996204	0	2	++	18:44717891:T:C	CHIP_inclusive|DNMT3A	1.11632	3.57461e-12	0.151347
	SETBP1	18:42298323:A:G	G	A	0.166018	0.23768	0.103774	0.034283	0.441077	2.29036	0.022022	1.65714	7.2e-05	0.993224	0	2	++	18:44718358:A:G	CHIP_inclusive|DNMT3A	1.11633	3.53624e-12	0.151362
	RABIF	1:202829536:C:G	G	C	0.407185	0.111413	0.080722	-0.046802	0.269628	1.38021	0.167505	0.775971	0.046515	0.829242	0	2	++	1:202860408:C:G	DNMT3A	1.06909	1.59222e-08	0.398695
	RABIF	1:202830219:A:C	C	A	0.394411	0.100804	0.080705	-0.057377	0.258985	1.24905	0.211627	0.674428	5.6e-05	0.994034	0	2	++	1:202861091:A:C	DNMT3A	1.06876	1.8377e-08	0.398872
	RABIF	1:202835018:C:A	A	C	0.329425	0.124733	0.080831	-0.033697	0.283162	1.54312	0.122793	0.910825	0.599456	0.438786	0	2	++	1:202865890:C:A	DNMT3A	1.06697	4.20378e-08	0.39692
	PARP1	1:226537388:C:T	T	C	0.098673	-0.069718	0.108426	-0.282233	0.142796	-0.643005	0.52024	0.283796	0.732611	0.392038	0	2	-+	1:226349687:C:T	CHIP_inclusive|DNMT3A	0.903263	1.04938e-15	0.148709
	PARP1	1:226537535:C:T	T	C	0.107224	-0.063731	0.106774	-0.273009	0.145546	-0.596878	0.55061	0.259156	0.749177	0.386737	0	2	-+	1:226349834:C:T	CHIP_inclusive|DNMT3A	0.900365	4.32589e-16	0.147177
	PARP1	1:226538054:C:A	A	C	0.098494	-0.068796	0.108084	-0.28064	0.143048	-0.636508	0.524465	0.280284	0.742294	0.388927	0	2	-+	1:226350353:C:A	CHIP_inclusive|DNMT3A	0.900329	3.47574e-16	0.147285
	PARP1	1:226539353:T:C	C	T	0.106753	-0.062105	0.105831	-0.269534	0.145324	-0.586835	0.557336	0.253883	0.763167	0.382339	0	2	-+	1:226351652:T:C	CHIP_inclusive|DNMT3A	0.898495	2.01851e-16	0.147714
	PARP1	1:226540327:A:C	C	A	0.747728	0.093393	0.083472	-0.070212	0.256998	1.11886	0.263182	0.579744	0.07164	0.788963	0	2	++	1:226352626:A:C	CHIP_inclusive|DNMT3A	1.08067	8.00696e-09	0.755554
	PARP1	1:226542049:A:G	G	A	0.762331	0.116276	0.084145	-0.048648	0.281201	1.38185	0.167	0.777284	0.637489	0.424622	0	2	++	1:226354348:A:G	CHIP_inclusive|DNMT3A	1.08052	7.5931e-09	0.755754
	PARP1	1:226545433:A:C	C	A	0.108827	-0.069614	0.103804	-0.273069	0.133841	-0.670631	0.502473	0.298888	1.18538	0.276264	0.156387	2	-+	1:226357732:A:C	CHIP_inclusive|DNMT3A	0.898054	7.2372e-17	0.152999
	PARP1	1:226545785:G:C	C	G	0.108952	-0.070645	0.103798	-0.274089	0.132799	-0.680598	0.496142	0.304394	1.23349	0.26673	0.189291	2	-+	1:226358084:G:C	CHIP_inclusive|DNMT3A	0.898103	6.84038e-17	0.152938
	PARP1	1:226545866:C:A	A	C	0.733302	0.088482	0.08312	-0.074434	0.251398	1.0645	0.287085	0.541989	0.030581	0.861179	0	2	++	1:226358165:C:A	CHIP_inclusive|DNMT3A	1.08179	5.38784e-09	0.755704
	PARP1	1:226547174:C:T	T	C	0.742895	0.082633	0.083193	-0.080426	0.245691	0.993262	0.32057	0.494078	0.138547	0.70973	0	2	++	1:226359473:C:T	CHIP_inclusive|DNMT3A	1.08157	6.45966e-09	0.755551
	PARP1	1:226550437:G:A	A	G	0.827198	0.073542	0.096371	-0.115346	0.26243	0.763112	0.445405	0.351245	0.197121	0.657055	0	2	+-	1:226362736:G:A	CHIP_inclusive|DNMT3A	1.14651	8.4086e-17	0.842174
	PARP1	1:226550442:T:C	C	T	0.827197	0.073538	0.096371	-0.11535	0.262426	0.763071	0.44543	0.351221	0.197251	0.656949	0	2	+-	1:226362741:T:C	CHIP_inclusive|DNMT3A	1.14602	1.04667e-16	0.842228
	PARP1	1:226551460:T:C	C	T	0.837738	0.071168	0.096857	-0.118672	0.261008	0.734773	0.462489	0.334899	0.249022	0.617765	0	2	+-	1:226363759:T:C	CHIP_inclusive|DNMT3A	1.14611	9.40756e-17	0.842438
	PARP1	1:226551529:C:G	G	C	0.852182	0.102824	0.098422	-0.090083	0.295731	1.04473	0.296134	0.528512	0.006631	0.935098	0	2	++	1:226363828:C:G	CHIP_inclusive|DNMT3A	1.14755	5.37516e-17	0.842751
	PARP1	1:226553934:A:C	C	A	0.850907	0.106594	0.098127	-0.085734	0.298922	1.08629	0.277332	0.557	0.017753	0.894004	0	2	++	1:226366233:A:C	CHIP_inclusive|DNMT3A	1.14641	8.22818e-17	0.842452
	PARP1	1:226555302:A:G	G	A	0.108963	-0.056338	0.103359	-0.258921	0.146245	-0.54507	0.585728	0.232304	1.78407	0.181651	0.439483	2	-+	1:226367601:A:G	CHIP_inclusive|DNMT3A	0.898571	6.60338e-17	0.153539
	PARP1	1:226561188:G:A	A	G	0.826747	0.071657	0.096152	-0.116801	0.260115	0.745248	0.456132	0.34091	0.226864	0.633859	0	2	+-	1:226373487:G:A	CHIP_inclusive|DNMT3A	1.14591	1.00132e-16	0.84248
	PARP1	1:226561225:C:T	T	C	0.826744	0.071658	0.096151	-0.116797	0.260113	0.745267	0.456121	0.34092	0.227003	0.633755	0	2	+-	1:226373524:C:T	CHIP_inclusive|DNMT3A	1.14646	7.88727e-17	0.842485
	PARP1	1:226561548:A:G	G	A	0.840126	0.108606	0.097344	-0.082188	0.2994	1.11569	0.264534	0.577518	0.027577	0.868107	0	2	++	1:226373847:A:G	CHIP_inclusive|DNMT3A	1.14642	8.09267e-17	0.842567
	PARP1	1:226561761:G:C	C	G	0.826705	0.071585	0.096143	-0.116855	0.260024	0.744569	0.456542	0.340519	0.227689	0.633243	0	2	+-	1:226374060:G:C	CHIP_inclusive|DNMT3A	1.14686	6.66297e-17	0.842556
	PARP1	1:226562621:A:C	C	A	0.851849	0.103132	0.098262	-0.089461	0.295724	1.04956	0.293904	0.531795	0.007925	0.929064	0	2	++	1:226374920:A:C	CHIP_inclusive|DNMT3A	1.14799	3.87457e-17	0.841552
	PARP1	1:226563859:C:T	T	C	0.850528	0.107899	0.098027	-0.084233	0.300031	1.10071	0.271004	0.567024	0.026774	0.870025	0	2	++	1:226376158:C:T	CHIP_inclusive|DNMT3A	1.14715	5.89186e-17	0.842708
	PARP1	1:226566401:T:G	G	T	0.114872	-0.067726	0.102973	-0.269553	0.134102	-0.657701	0.510748	0.291793	1.05253	0.304926	0.049905	2	-+	1:226378700:T:G	CHIP_inclusive|DNMT3A	0.898273	5.54602e-17	0.153014
	PARP1	1:226566726:A:C	C	A	0.826491	0.071146	0.096097	-0.117205	0.259496	0.740351	0.459098	0.338095	0.23093	0.630835	0	2	+-	1:226379025:A:C	CHIP_inclusive|DNMT3A	1.14623	8.96086e-17	0.842675
	PARP1	1:226570211:C:T	T	C	0.850572	0.109003	0.098039	-0.083153	0.301159	1.11184	0.266189	0.574809	0.037739	0.845967	0	2	++	1:226382510:C:T	CHIP_inclusive|DNMT3A	1.14688	6.86737e-17	0.842695
	PARP1	1:226570840:T:C	C	T	0.864197	0.101263	0.099342	-0.093448	0.295973	1.01933	0.30803	0.511407	0.002939	0.956769	0	2	++	1:226383139:T:C	CHIP_inclusive|DNMT3A	1.14643	6.64481e-17	0.846756
	PARP1	1:226571619:G:A	A	G	0.850691	0.111198	0.097794	-0.080477	0.302873	1.13707	0.255489	0.592627	0.033428	0.854929	0	2	++	1:226383918:G:A	CHIP_inclusive|DNMT3A	1.14713	6.0956e-17	0.84266
	PARP1	1:226576270:A:G	G	A	0.159763	-0.107801	0.097366	-0.298639	0.083037	-1.10717	0.268203	0.571537	0.054723	0.81504	0	2	--	1:226388569:A:G	CHIP_inclusive|DNMT3A	0.898593	6.65782e-17	0.153599
	PARP1	1:226577306:C:T	T	C	0.099936	-0.068281	0.10509	-0.274258	0.137696	-0.649735	0.515882	0.28745	1.47588	0.22442	0.322438	2	-+	1:226389605:C:T	CHIP_inclusive|DNMT3A	0.898089	5.61358e-17	0.152819
	PARP1	1:226578047:G:T	T	G	0.135749	-0.098453	0.09937	-0.293218	0.096312	-0.99077	0.321785	0.492434	0.005151	0.942783	0	2	--	1:226390346:G:T	CHIP_inclusive|DNMT3A	0.898	4.39347e-17	0.153104
	PARP1	1:226583142:A:G	G	A	0.149512	-0.10639	0.098062	-0.298592	0.085812	-1.08492	0.277939	0.55605	0.047461	0.827542	0	2	--	1:226395441:A:G	CHIP_inclusive|DNMT3A	0.897425	3.08449e-17	0.153574
	PARP1	1:226586920:C:T	T	C	0.200058	-0.105465	0.094521	-0.290727	0.079797	-1.11578	0.264496	0.57758	0.0236	0.877908	0	2	--	1:226399219:C:T	CHIP_inclusive|DNMT3A	0.897835	4.5626e-17	0.153836
	PARP1	1:226587442:A:G	G	A	0.148273	-0.101947	0.098282	-0.294579	0.090685	-1.0373	0.299583	0.523483	0.023989	0.876913	0	2	--	1:226399741:A:G	CHIP_inclusive|DNMT3A	0.897314	2.79148e-17	0.153197
	PARP1	1:226589958:G:A	A	G	0.152327	-0.087551	0.098062	-0.279752	0.10465	-0.892816	0.371952	0.429514	0.019546	0.888813	0	2	--	1:226402257:G:A	CHIP_inclusive|DNMT3A	0.898473	6.0901e-17	0.153369
	PARP1	1:226593141:A:C	C	A	0.136176	-0.098224	0.099359	-0.292968	0.09652	-0.988575	0.322859	0.490987	0.005444	0.941183	0	2	--	1:226405440:A:C	CHIP_inclusive|DNMT3A	0.897055	2.70093e-17	0.153178
	PARP1	1:226594038:T:G	G	T	0.139667	-0.090829	0.098001	-0.282911	0.101253	-0.926814	0.354016	0.450978	0.017297	0.895366	0	2	--	1:226406337:T:G	CHIP_inclusive|DNMT3A	0.902494	9.16931e-17	0.157532
	PARP1	1:226595377:C:G	G	C	0.159878	-0.039244	0.096328	-0.228047	0.149559	-0.407399	0.683733	0.165114	0.81416	0.366893	0	2	-+	1:226407676:C:G	CHIP_inclusive|DNMT3A	0.903061	1.30165e-16	0.157253
	PARP1	1:226595647:C:G	G	C	0.112723	-0.058467	0.102194	-0.258767	0.141833	-0.572117	0.567265	0.246214	0.949305	0.329896	0	2	-+	1:226407946:C:G	CHIP_inclusive|DNMT3A	0.90332	1.0083e-16	0.1575
	PARP1	1:226596686:T:A	A	T	0.139824	-0.091535	0.097905	-0.283428	0.100359	-0.934936	0.349813	0.456164	0.021474	0.883496	0	2	--	1:226408985:T:A	CHIP_inclusive|DNMT3A	0.903039	1.87426e-16	0.157394
	PARP1	1:226598314:T:C	C	T	0.230726	-0.07137	0.091361	-0.250437	0.107698	-0.781184	0.434701	0.361809	0.032034	0.857953	0	2	--	1:226410613:T:C	CHIP_inclusive|DNMT3A	0.903397	2.37107e-16	0.158233
	PARP1	1:226600554:C:A	A	C	0.208697	-0.10072	0.092087	-0.281211	0.07977	-1.09375	0.274046	0.562177	0.071468	0.789211	0	2	--	1:226412853:C:A	CHIP_inclusive|DNMT3A	0.903364	1.93504e-16	0.158141
	PARP1	1:226602510:T:C	C	T	0.230641	-0.071018	0.091126	-0.249625	0.107588	-0.779346	0.435783	0.36073	0.02916	0.864411	0	2	--	1:226414809:T:C	CHIP_inclusive|DNMT3A	0.903403	2.14361e-16	0.158219
	PARP1	1:226609339:A:C	C	A	0.166775	-0.075311	0.09851	-0.268391	0.117769	-0.764503	0.444576	0.352054	0.904785	0.341502	0	2	-+	1:226421638:A:C	CHIP_inclusive|DNMT3A	0.904091	3.83514e-16	0.16251
	PARP1	1:226610512:C:G	G	C	0.120956	-0.080645	0.100166	-0.276971	0.115681	-0.805113	0.420759	0.375967	1.04799	0.30597	0.045794	2	-+	1:226422811:C:G	CHIP_inclusive|DNMT3A	0.905934	3.19903e-15	0.169098
	PARP1	1:226611363:C:T	T	C	0.144693	-0.078338	0.096831	-0.268127	0.111452	-0.809011	0.418513	0.378291	1.31428	0.251621	0.239127	2	-+	1:226423662:C:T	CHIP_inclusive|DNMT3A	0.905702	2.64994e-15	0.16832
	PARP1	1:226611505:T:C	C	T	0.16182	-0.088081	0.096112	-0.276461	0.100299	-0.916439	0.35943	0.444386	0.556005	0.455874	0	2	-+	1:226423804:T:C	CHIP_inclusive|DNMT3A	0.905563	2.5828e-15	0.168432
	PARP1	1:226613126:T:C	C	T	0.827318	0.05389	0.090746	-0.123973	0.231753	0.593849	0.552634	0.257562	1.8055	0.17905	0.446135	2	+-	1:226425425:T:C	CHIP_inclusive|DNMT3A	1.09047	6.16492e-10	0.790864
	PARP1	1:226613287:A:G	G	A	0.824307	0.063607	0.089535	-0.111882	0.239096	0.710413	0.477462	0.321062	1.04063	0.307675	0.039043	2	+-	1:226425586:A:G	CHIP_inclusive|DNMT3A	1.0876	7.12278e-10	0.784006
	PARP1	1:226613399:G:T	T	G	0.821235	0.054963	0.088449	-0.118397	0.228322	0.621409	0.534351	0.272174	1.39449	0.237648	0.282893	2	+-	1:226425698:G:T	CHIP_inclusive|DNMT3A	1.08899	4.02679e-10	0.785047
	PARP1	1:226613951:A:G	G	A	0.745429	0.057426	0.083806	-0.106834	0.221686	0.685222	0.493219	0.30696	0.04749	0.82749	0	2	++	1:226426250:A:G	CHIP_inclusive	1.06209	4.93385e-08	0.754479
	PARP1	1:226614072:C:T	T	C	0.816245	0.076154	0.089855	-0.099963	0.25227	0.847515	0.396708	0.401529	1.00746	0.315512	0.007406	2	+-	1:226426371:C:T	CHIP_inclusive|DNMT3A	1.08763	9.20587e-10	0.787077
	PARP1	1:226614917:A:T	T	A	0.824429	0.069081	0.090277	-0.107863	0.246024	0.765207	0.444157	0.352464	0.680233	0.409507	0	2	+-	1:226427216:A:T	CHIP_inclusive|DNMT3A	1.08601	2.6862e-09	0.787792
	PARP1	1:226617469:T:C	C	T	0.763096	0.079612	0.086834	-0.090583	0.249807	0.916828	0.359226	0.444632	0.21916	0.63968	0	2	++	1:226429768:T:C	CHIP_inclusive|DNMT3A	1.08383	2.54745e-09	0.791828
	PARP1	1:226619227:A:T	T	A	0.762589	0.073826	0.086451	-0.095617	0.243269	0.853964	0.393124	0.40547	0.205632	0.650213	0	2	+-	1:226431526:A:T	CHIP_inclusive|DNMT3A	1.08601	1.14845e-09	0.788623
	PARP1	1:226619867:G:A	A	G	0.668803	0.101097	0.080881	-0.05743	0.259623	1.24995	0.211298	0.675104	1.32108	0.250398	0.243043	2	+-	1:226432166:G:A	CHIP_inclusive|DNMT3A	1.08185	1.29788e-09	0.763054
	BCL2L1	20:30225792:C:T	T	C	0.365376	-0.075407	0.088273	-0.248421	0.097608	-0.85425	0.392966	0.405645	0.037259	0.84694	0	2	--	20:31637989:C:T	CHIP_inclusive	0.936672	3.46539e-08	0.199315
	BCL2L1	20:30226543:C:G	G	C	0.368745	-0.077378	0.088016	-0.249888	0.095133	-0.879138	0.379324	0.42099	0.031672	0.85875	0	2	--	20:31638740:C:G	CHIP_inclusive	0.936141	2.82004e-08	0.19757
	BCL2L1	20:30226690:G:A	A	G	0.334257	-0.09648	0.087026	-0.267051	0.074091	-1.10864	0.267568	0.572565	0.000814	0.977245	0	2	--	20:31638887:G:A	CHIP_inclusive	0.935755	2.51657e-08	0.196273
	BCL2L1	20:30227639:A:G	G	A	0.334226	-0.095694	0.086987	-0.266188	0.0748	-1.1001	0.271269	0.566599	0.001026	0.974453	0	2	--	20:31639836:A:G	CHIP_inclusive	0.934211	1.13096e-08	0.196242
	BCL2L1	20:30228157:G:A	A	G	0.334087	-0.095395	0.087034	-0.265982	0.075191	-1.09607	0.27303	0.563789	0.001123	0.973263	0	2	--	20:31640354:G:A	CHIP_inclusive	0.934309	1.18826e-08	0.196555
	BCL2L1	20:30229040:C:T	T	C	0.334247	-0.095227	0.086939	-0.265628	0.075174	-1.09533	0.273355	0.563273	0.001024	0.974469	0	2	--	20:31641237:C:T	CHIP_inclusive	0.934523	1.3376e-08	0.196189
	BCL2L1	20:30231637:T:C	C	T	0.343352	-0.08488	0.086496	-0.254413	0.084652	-0.981321	0.326423	0.486219	0.024299	0.876127	0	2	--	20:31643834:T:C	CHIP_inclusive	0.93408	1.05149e-08	0.19635
	BCL2L1	20:30232452:C:T	T	C	0.32498	-0.085618	0.086886	-0.255914	0.084677	-0.985415	0.324408	0.488908	0.028331	0.866333	0	2	--	20:31644649:C:T	CHIP_inclusive	0.934229	1.15991e-08	0.196074
	BCL2L1	20:30236557:A:G	G	A	0.348271	-0.073238	0.087199	-0.244149	0.097672	-0.839896	0.400967	0.396891	0.167431	0.682405	0	2	--	20:31648754:A:G	CHIP_inclusive	0.933263	6.77886e-09	0.19647
	BCL2L1	20:30238744:G:A	A	G	0.349884	-0.076914	0.087305	-0.248031	0.094203	-0.880985	0.378323	0.422138	0.116105	0.733298	0	2	--	20:31650941:G:A	CHIP_inclusive	0.933311	7.10717e-09	0.196094
	BCL2L1	20:30241737:C:T	T	C	0.1195	-0.06223	0.100207	-0.258636	0.134176	-0.621014	0.534611	0.271962	2.26182	0.132598	0.557879	2	-+	20:31653934:C:T	CHIP_inclusive	0.932907	9.63238e-09	0.189108
	BCL2L1	20:30244438:C:T	T	C	0.142829	-0.063012	0.096129	-0.251425	0.125402	-0.655488	0.512172	0.290584	2.01255	0.156003	0.503117	2	-+	20:31656635:C:T	CHIP_inclusive|DNMT3A	0.928206	4.70651e-10	0.195242
	BCL2L1	20:30245239:C:T	T	C	0.370082	-0.094536	0.086749	-0.264564	0.075493	-1.08975	0.275803	0.5594	0.228284	0.632799	0	2	--	20:31657436:C:T	CHIP_inclusive|DNMT3A	0.927953	3.6168e-10	0.196865
	BCL2L1	20:30256685:G:A	A	G	0.452579	-0.081305	0.077967	-0.234121	0.071511	-1.04281	0.297019	0.527215	8.3e-05	0.992711	0	2	--	20:31668882:G:A	CHIP_inclusive	0.944869	4.98676e-08	0.289647
	BCL2L1	20:30259145:A:G	G	A	0.361445	-0.08884	0.084384	-0.254232	0.076552	-1.05281	0.292411	0.534006	0.392781	0.530841	0	2	-+	20:31671342:A:G	CHIP_inclusive|DNMT3A	0.92734	6.06593e-11	0.21504
	BCL2L1	20:30259246:C:A	A	C	0.361445	-0.095851	0.084353	-0.261184	0.069481	-1.13631	0.255807	0.592087	0.455106	0.49992	0	2	-+	20:31671443:C:A	CHIP_inclusive|DNMT3A	0.927446	6.45599e-11	0.21493
	BCL2L1	20:30263317:G:T	T	G	0.360694	-0.093744	0.084428	-0.259223	0.071735	-1.11034	0.266832	0.573762	0.512811	0.473924	0	2	-+	20:31675514:G:T	CHIP_inclusive|DNMT3A	0.927426	6.37376e-11	0.214958
	BCL2L1	20:30263418:T:C	C	T	0.360695	-0.093741	0.084428	-0.259219	0.071738	-1.11031	0.266848	0.573735	0.512877	0.473896	0	2	-+	20:31675615:T:C	CHIP_inclusive|DNMT3A	0.927471	6.53985e-11	0.21499
	BCL2L1	20:30265652:G:A	A	G	0.360691	-0.093732	0.084428	-0.25921	0.071746	-1.1102	0.266892	0.573664	0.513628	0.473572	0	2	-+	20:31677849:G:A	CHIP_inclusive|DNMT3A	0.927562	6.89385e-11	0.215003
	BCL2L1	20:30268184:C:T	T	C	0.155044	-0.081536	0.092702	-0.263232	0.100161	-0.879544	0.379103	0.421242	1.41132	0.234838	0.291442	2	-+	20:31680381:C:T	CHIP_inclusive|DNMT3A	0.927427	7.08868e-11	0.213477
	BCL2L1	20:30269060:G:A	A	G	0.123548	-0.107228	0.097186	-0.297712	0.083257	-1.10332	0.269868	0.568848	0.507566	0.476195	0	2	-+	20:31681257:G:A	CHIP_inclusive|DNMT3A	0.927121	7.41665e-11	0.210475
	BCL2L1	20:30270772:C:G	G	C	0.352706	-0.096937	0.084383	-0.262327	0.068454	-1.14877	0.250632	0.600963	0.415327	0.519278	0	2	--	20:31682969:C:G	CHIP_inclusive|DNMT3A	0.92737	6.13074e-11	0.215011
	BCL2L1	20:30282223:T:C	C	T	0.359799	-0.089851	0.084112	-0.25471	0.075009	-1.06823	0.285401	0.544545	1.07306	0.300255	0.068086	2	-+	20:31694420:T:C	CHIP_inclusive|DNMT3A	0.928773	1.36426e-10	0.215083
	BCL2L1	20:30287328:T:G	G	T	0.360657	-0.089608	0.084345	-0.254924	0.075709	-1.06239	0.28804	0.540547	0.605495	0.436489	0	2	-+	20:31699525:T:G	CHIP_inclusive|DNMT3A	0.928617	1.24097e-10	0.21507
	BCL2L1	20:30287494:A:G	G	A	0.359134	-0.088577	0.08426	-0.253727	0.076574	-1.05122	0.293139	0.532926	0.657048	0.417604	0	2	-+	20:31699691:A:G	CHIP_inclusive|DNMT3A	0.928687	1.29563e-10	0.215081
	BCL2L1	20:30287593:C:T	T	C	0.359139	-0.08861	0.084262	-0.253762	0.076543	-1.0516	0.292966	0.533183	0.656417	0.417828	0	2	-+	20:31699790:C:T	CHIP_inclusive|DNMT3A	0.928595	1.2242e-10	0.215059
	BCL2L1	20:30288830:T:G	G	T	0.359195	-0.08892	0.084267	-0.254083	0.076243	-1.05522	0.29131	0.535644	0.646406	0.421401	0	2	-+	20:31701027:T:G	CHIP_inclusive|DNMT3A	0.928818	1.40592e-10	0.215086
	BCL2L1	20:30290192:T:C	C	T	0.359245	-0.089152	0.084271	-0.254323	0.076018	-1.05793	0.290071	0.537495	0.637715	0.424539	0	2	-+	20:31702389:T:C	CHIP_inclusive|DNMT3A	0.928549	1.18916e-10	0.215121
	BCL2L1	20:30292803:C:T	T	C	0.359517	-0.090254	0.084295	-0.255472	0.074965	-1.07069	0.284293	0.546233	0.644343	0.422143	0	2	-+	20:31705000:C:T	CHIP_inclusive|DNMT3A	0.928687	1.29904e-10	0.21505
	BCL2L1	20:30294034:G:A	A	G	0.360268	-0.088264	0.08417	-0.253237	0.076708	-1.04865	0.294323	0.531176	0.721618	0.395614	0	2	-+	20:31706231:G:A	CHIP_inclusive|DNMT3A	0.928585	1.2203e-10	0.215053
	BCL2L1	20:30295013:G:C	C	G	0.359308	-0.089192	0.084264	-0.25435	0.075965	-1.05849	0.289816	0.537877	0.632152	0.426567	0	2	-+	20:31707210:G:C	CHIP_inclusive|DNMT3A	0.928579	1.21274e-10	0.215065
	BCL2L1	20:30295353:G:A	A	G	0.338489	-0.09301	0.084992	-0.259595	0.073575	-1.09434	0.27379	0.562583	0.541766	0.461702	0	2	-+	20:31707550:G:A	CHIP_inclusive|DNMT3A	0.928678	1.29658e-10	0.215014
	BCL2L1	20:30296881:C:T	T	C	0.155492	-0.082975	0.092633	-0.264536	0.098585	-0.895747	0.370383	0.431349	1.31685	0.251158	0.240612	2	-+	20:31709078:C:T	CHIP_inclusive|DNMT3A	0.928317	1.13144e-10	0.213698
	BCL2L1	20:30303299:C:T	T	C	0.359345	-0.08922	0.084261	-0.254371	0.07593	-1.05886	0.289645	0.538134	0.627433	0.428299	0	2	-+	20:31715496:C:T	CHIP_inclusive|DNMT3A	0.928497	1.15503e-10	0.215196
	BCL2L1	20:30307199:C:A	A	C	0.359665	-0.089978	0.084194	-0.254998	0.075043	-1.06869	0.285191	0.544864	0.583819	0.444819	0	2	-+	20:31719396:C:A	CHIP_inclusive|DNMT3A	0.928649	1.26738e-10	0.215093
	BCL2L1	20:30311258:G:C	C	G	0.363633	-0.094126	0.084573	-0.25989	0.071638	-1.11295	0.26571	0.575591	0.57229	0.44935	0	2	-+	20:31723455:G:C	CHIP_inclusive|DNMT3A	0.929995	2.25253e-10	0.216021
	BCL2L1	20:30312945:C:T	T	C	0.355677	-0.094854	0.084697	-0.260859	0.071152	-1.11992	0.262729	0.580493	0.419575	0.517149	0	2	--	20:31725142:C:T	CHIP_inclusive|DNMT3A	0.92919	1.69448e-10	0.215233
	BCL2L1	20:30314046:A:G	G	A	0.35959	-0.0887	0.084324	-0.253975	0.076575	-1.0519	0.29283	0.533384	0.616774	0.432249	0	2	-+	20:31726243:A:G	CHIP_inclusive|DNMT3A	0.929376	1.8388e-10	0.215421
	BCL2L1	20:30316667:T:A	A	T	0.359673	-0.088278	0.084289	-0.253484	0.076929	-1.04732	0.294935	0.530274	0.613998	0.433286	0	2	-+	20:31728864:T:A	CHIP_inclusive|DNMT3A	0.929363	1.8283e-10	0.215407
	BCL2L1	20:30317902:T:C	C	T	0.168287	-0.076053	0.091486	-0.255365	0.103259	-0.83131	0.4058	0.391688	1.52097	0.217473	0.342523	2	-+	20:31730099:T:C	CHIP_inclusive|DNMT3A	0.929174	1.7691e-10	0.214124
	BCL2L1	20:30317923:G:A	A	G	0.359674	-0.088279	0.084288	-0.253484	0.076926	-1.04735	0.294923	0.530292	0.614066	0.433261	0	2	-+	20:31730120:G:A	CHIP_inclusive|DNMT3A	0.929399	1.87127e-10	0.21541
	BCL2L1	20:30324045:C:T	T	C	0.155856	-0.083603	0.092638	-0.265173	0.097966	-0.902479	0.366797	0.435574	1.24913	0.263719	0.199443	2	-+	20:31736242:C:T	CHIP_inclusive|DNMT3A	0.92931	1.93152e-10	0.214057
	BCL2L1	20:30325755:C:A	A	C	0.347239	-0.092882	0.084261	-0.258033	0.072269	-1.10231	0.270307	0.568142	0.474192	0.491065	0	2	-+	20:31737952:C:A	CHIP_inclusive|DNMT3A	0.929519	2.01761e-10	0.215346
	BCL2L1	20:30326338:T:G	G	T	0.347241	-0.092877	0.084261	-0.258029	0.072274	-1.10226	0.27033	0.568105	0.47415	0.491084	0	2	-+	20:31738535:T:G	CHIP_inclusive|DNMT3A	0.929392	1.86338e-10	0.215384
	BCL2L1	20:30329670:G:A	A	G	0.347248	-0.092883	0.08426	-0.258033	0.072267	-1.10233	0.270299	0.568156	0.474294	0.491018	0	2	-+	20:31741867:G:A	CHIP_inclusive|DNMT3A	0.92937	1.84217e-10	0.215413
	BCL2L1	20:30331074:A:G	G	A	0.347249	-0.092881	0.08426	-0.258031	0.072269	-1.10231	0.27031	0.568138	0.474273	0.491028	0	2	-+	20:31743271:A:G	CHIP_inclusive|DNMT3A	0.929667	2.20739e-10	0.215375
	BCL2L1	20:30332396:C:T	T	C	0.347249	-0.092878	0.08426	-0.258028	0.072272	-1.10228	0.270322	0.568119	0.474252	0.491038	0	2	-+	20:31744593:C:T	CHIP_inclusive|DNMT3A	0.929607	2.09089e-10	0.215471
	BCL2L1	20:30332614:C:T	T	C	0.155866	-0.083625	0.092637	-0.265193	0.097943	-0.902722	0.366668	0.435727	1.24913	0.263718	0.199444	2	-+	20:31744811:C:T	CHIP_inclusive|DNMT3A	0.929398	1.98265e-10	0.214176
	BCL2L1	20:30332660:C:T	T	C	0.347354	-0.092869	0.084272	-0.258042	0.072303	-1.10203	0.270432	0.567942	0.473731	0.491276	0	2	-+	20:31744857:C:T	CHIP_inclusive|DNMT3A	0.92946	1.90886e-10	0.215509
	BCL2L1	20:30336655:A:C	C	A	0.347248	-0.092874	0.08426	-0.258024	0.072276	-1.10223	0.270345	0.568082	0.474323	0.491005	0	2	-+	20:31748852:A:C	CHIP_inclusive|DNMT3A	0.929612	2.06805e-10	0.215715
	BCL2L1	20:30343911:G:A	A	G	0.347217	-0.092741	0.08425	-0.257872	0.07239	-1.10078	0.270974	0.567073	0.475847	0.49031	0	2	-+	20:31756108:G:A	CHIP_inclusive|DNMT3A	0.929915	2.44711e-10	0.215459
	BCL2L1	20:30345914:C:T	T	C	0.347208	-0.092699	0.084244	-0.257817	0.072418	-1.10038	0.27115	0.56679	0.476175	0.49016	0	2	-+	20:31758111:C:T	CHIP_inclusive|DNMT3A	0.93003	2.63893e-10	0.215447
	BCL2L1	20:30347568:T:G	G	T	0.347203	-0.09267	0.084242	-0.257784	0.072443	-1.10005	0.27129	0.566566	0.476456	0.490032	0	2	-+	20:31759765:T:G	CHIP_inclusive|DNMT3A	0.929592	2.00273e-10	0.215567
	BCL2L1	20:30349299:G:A	A	G	0.347203	-0.092678	0.084241	-0.257791	0.072434	-1.10016	0.271245	0.566638	0.476529	0.489999	0	2	-+	20:31761496:G:A	CHIP_inclusive|DNMT3A	0.929938	2.48028e-10	0.215508
	BCL2L1	20:30354142:G:A	A	G	0.346815	-0.092513	0.08426	-0.257663	0.072636	-1.09795	0.272208	0.565099	0.48197	0.487531	0	2	-+	20:31766339:G:A	CHIP_inclusive|DNMT3A	0.929952	2.52092e-10	0.215405
	BCL2L1	20:30363071:G:A	A	G	0.347203	-0.092683	0.08424	-0.257793	0.072428	-1.10022	0.271217	0.566683	0.476506	0.490009	0	2	-+	20:31775268:G:A	CHIP_inclusive|DNMT3A	0.929738	2.2007e-10	0.21544
	BCL2L1	20:30363193:T:A	A	T	0.347203	-0.092683	0.08424	-0.257793	0.072428	-1.10022	0.271217	0.566683	0.476506	0.490009	0	2	-+	20:31775390:T:A	CHIP_inclusive|DNMT3A	0.929491	1.89628e-10	0.215504
	BCL2L1	20:30369090:C:T	T	C	0.134871	-0.094879	0.094882	-0.280847	0.091089	-0.999973	0.31731	0.498516	0.942608	0.331608	0	2	-+	20:31781287:C:T	CHIP_inclusive|DNMT3A	0.930075	3.03513e-10	0.213991
	BCL2L1	20:30377773:G:A	A	G	0.156053	-0.088534	0.092587	-0.270005	0.092938	-0.956215	0.338954	0.46986	1.17758	0.277849	0.150802	2	-+	20:31789970:G:A	CHIP_inclusive|DNMT3A	0.929033	1.45841e-10	0.215023
	BCL2L1	20:30378384:C:G	G	C	0.347134	-0.093365	0.084126	-0.258252	0.071521	-1.10983	0.267054	0.5734	0.497014	0.480815	0	2	-+	20:31790581:C:G	CHIP_inclusive|DNMT3A	0.929835	2.28742e-10	0.215576
	BCL2L1	20:30382315:A:G	G	A	0.345804	-0.09284	0.084074	-0.257626	0.071945	-1.10427	0.269459	0.569507	0.526168	0.468222	0	2	-+	20:31794512:A:G	CHIP_inclusive|DNMT3A	0.930123	2.42428e-10	0.216081
	BCL2L1	20:30385192:C:T	T	C	0.346126	-0.096035	0.083955	-0.260587	0.068518	-1.14388	0.252654	0.597473	0.548601	0.45889	0	2	-+	20:31797389:C:T	CHIP_inclusive|DNMT3A	0.930117	2.44406e-10	0.215878
	BCL2L1	20:30385557:G:T	T	G	0.348518	-0.093327	0.084087	-0.258138	0.071483	-1.10989	0.267027	0.573445	0.517373	0.471964	0	2	-+	20:31797754:G:T	CHIP_inclusive|DNMT3A	0.929371	1.75681e-10	0.2155
	BCL2L1	20:30387992:G:C	C	G	0.347309	-0.093401	0.084156	-0.258346	0.071545	-1.10985	0.267044	0.573418	0.496902	0.480865	0	2	-+	20:31800189:G:C	CHIP_inclusive|DNMT3A	0.930085	2.69783e-10	0.215542
	BCL2L1	20:30394517:A:C	C	A	0.345909	-0.09616	0.084104	-0.261003	0.068683	-1.14335	0.252874	0.597097	0.742281	0.388931	0	2	-+	20:31806714:A:C	CHIP_inclusive|DNMT3A	0.92948	1.88967e-10	0.215393
	BCL2L1	20:30406448:C:A	A	C	0.454875	-0.076897	0.077587	-0.228968	0.075174	-0.991106	0.321621	0.492655	0.048398	0.825874	0	2	--	20:31818645:C:A	CHIP_inclusive	0.944339	3.43793e-08	0.289259
	BCL2L1	20:30410877:T:C	C	T	0.339782	-0.082209	0.084599	-0.248023	0.083605	-0.971745	0.331166	0.479954	0.834429	0.360995	0	2	-+	20:31823074:T:C	CHIP_inclusive|DNMT3A	0.929388	1.82502e-10	0.215086
	BCL2L1	20:30413163:C:T	T	C	0.34724	-0.089578	0.084109	-0.254432	0.075276	-1.06502	0.28685	0.542345	0.46054	0.497372	0	2	-+	20:31825360:C:T	CHIP_inclusive|DNMT3A	0.929941	2.65595e-10	0.214534
	BCL2L1	20:30413469:C:T	T	C	0.344885	-0.092857	0.084553	-0.258581	0.072867	-1.09821	0.272094	0.565281	0.544146	0.46072	0	2	-+	20:31825666:C:T	CHIP_inclusive	0.930729	1.33345e-09	0.200618
	BCL2L1	20:30416827:A:T	T	A	0.346349	-0.093108	0.084123	-0.257989	0.071772	-1.10682	0.268355	0.571291	0.542629	0.461345	0	2	-+	20:31829024:A:T	CHIP_inclusive|DNMT3A	0.930115	3.00259e-10	0.214504
	BCL2L1	20:30416893:G:A	A	G	0.395288	-0.052339	0.084667	-0.218286	0.113608	-0.618178	0.536478	0.270448	1.86076	0.172537	0.462585	2	-+	20:31829090:G:A	CHIP_inclusive	0.93174	6.0516e-10	0.218025
	BCL2L1	20:30417522:C:T	T	C	0.39529	-0.05234	0.084669	-0.218291	0.113611	-0.618175	0.53648	0.270446	1.861	0.172509	0.462654	2	-+	20:31829719:C:T	CHIP_inclusive	0.932091	7.51578e-10	0.217963
	BCL2L1	20:30419051:A:G	G	A	0.132786	-0.101236	0.095295	-0.288014	0.085542	-1.06234	0.288064	0.540511	0.769999	0.380217	0	2	-+	20:31831248:A:G	CHIP_inclusive|DNMT3A	0.929467	2.42859e-10	0.212988
	BCL2L1	20:30421459:C:T	T	C	0.342628	-0.073461	0.085533	-0.241106	0.094184	-0.858858	0.390418	0.40847	0.411511	0.521204	0	2	-+	20:31833656:C:T	CHIP_inclusive	0.928368	1.83443e-10	0.209324
	BCL2L1	20:30424956:G:A	A	G	0.3437	-0.072004	0.084196	-0.237027	0.093019	-0.855201	0.392439	0.406228	0.79518	0.372539	0	2	-+	20:31837153:G:A	CHIP_inclusive	0.931133	4.66125e-10	0.217942
	BCL2L1	20:30427077:T:A	A	T	0.34371	-0.071906	0.084198	-0.236934	0.093121	-0.854015	0.393096	0.405501	0.796845	0.372038	0	2	-+	20:31839274:T:A	CHIP_inclusive	0.931537	5.83195e-10	0.218105
	BCL2L1	20:30428894:G:A	A	G	0.344901	-0.073342	0.084023	-0.238027	0.091344	-0.872874	0.382729	0.417108	0.777069	0.378039	0	2	-+	20:31841091:G:A	CHIP_inclusive	0.931775	7.66472e-10	0.217453
	BCL2L1	20:30429763:C:T	T	C	0.344903	-0.073295	0.084025	-0.237984	0.091393	-0.872304	0.38304	0.416756	0.778168	0.377702	0	2	-+	20:31841960:C:T	CHIP_inclusive	0.931604	6.91632e-10	0.217376
	BCL2L1	20:30431070:G:T	T	G	0.335179	-0.089146	0.085141	-0.256021	0.07773	-1.04704	0.295065	0.530083	0.675295	0.411212	0	2	-+	20:31843267:G:T	CHIP_inclusive	0.928931	1.93229e-10	0.212987
	BCL2L1	20:30431255:G:T	T	G	0.344909	-0.073174	0.084028	-0.237868	0.09152	-0.870838	0.38384	0.415849	0.781032	0.376826	0	2	-+	20:31843452:G:T	CHIP_inclusive	0.931592	6.90905e-10	0.217304
	BCL2L1	20:30431771:G:A	A	G	0.395338	-0.052175	0.084619	-0.218029	0.113678	-0.616591	0.537525	0.269602	2.12752	0.144675	0.529969	2	-+	20:31843968:G:A	CHIP_inclusive	0.9317	7.2757e-10	0.217484
	BCL2L1	20:30432060:G:A	A	G	0.394526	-0.047354	0.08492	-0.213797	0.11909	-0.557627	0.577122	0.238733	2.04426	0.152781	0.510826	2	-+	20:31844257:G:A	CHIP_inclusive	0.931883	8.11417e-10	0.217473
	BCL2L1	20:30433352:C:T	T	C	0.344451	-0.069503	0.084459	-0.235042	0.096036	-0.822922	0.410555	0.386629	0.748092	0.387081	0	2	-+	20:31845549:C:T	CHIP_inclusive	0.934285	2.43035e-09	0.218282
	BCL2L1	20:30436088:G:A	A	G	0.340804	-0.073539	0.085759	-0.241626	0.094549	-0.857506	0.391165	0.40764	0.706717	0.400536	0	2	-+	20:31848285:G:A	CHIP_inclusive	0.929683	3.05997e-10	0.213819
	RUNX1	21:36340396:G:A	A	G	0.551499	-0.10397	0.080888	-0.262511	0.054571	-1.28535	0.19865	0.701911	0.213057	0.644382	0	2	--	21:34968099:G:A	CHIP_inclusive	0.936464	2.93579e-10	0.641713
	RUNX1	21:36340816:T:C	C	T	0.582461	-0.095406	0.080409	-0.253008	0.062196	-1.1865	0.235404	0.628186	0.679781	0.409662	0	2	-+	21:34968519:T:C	CHIP_inclusive	0.937546	6.84478e-10	0.646079
	RUNX1	21:36340856:C:T	T	C	0.575751	-0.086398	0.07949	-0.2422	0.069403	-1.0869	0.277061	0.557424	0.659506	0.416735	0	2	-+	21:34968559:C:T	CHIP_inclusive	0.936824	3.48205e-10	0.639481
	RUNX1	21:36341040:T:C	C	T	0.424384	0.086502	0.079455	-0.069231	0.242234	1.08868	0.276275	0.558659	0.65761	0.417405	0	2	+-	21:34968743:T:C	CHIP_inclusive	1.06544	3.54631e-10	0.337441
	RUNX1	21:36341045:T:C	C	T	0.424383	0.086488	0.079455	-0.069244	0.24222	1.08852	0.276349	0.558542	0.657708	0.41737	0	2	+-	21:34968748:T:C	CHIP_inclusive	1.06541	3.59654e-10	0.337479
	RUNX1	21:36341685:G:C	C	G	0.330043	0.120622	0.080671	-0.037493	0.278737	1.49524	0.134842	0.870175	0.043441	0.834898	0	2	++	21:34969388:G:C	CHIP_inclusive	1.06436	9.07922e-10	0.328694
	RUNX1	21:36341719:G:A	A	G	0.449203	0.103572	0.078493	-0.050274	0.257418	1.31951	0.186979	0.728207	0.190481	0.662517	0	2	++	21:34969422:G:A	CHIP_inclusive	1.06526	4.26131e-10	0.334534
	RUNX1	21:36342691:T:C	C	T	0.353268	0.098527	0.079893	-0.058064	0.255117	1.23323	0.217471	0.662599	0.187128	0.665318	0	2	++	21:34970394:T:C	CHIP_inclusive	1.06448	5.9526e-10	0.339303
	RUNX1	21:36343552:C:T	T	C	0.361399	0.072344	0.076907	-0.078394	0.223082	0.940665	0.346868	0.459836	0.160836	0.688388	0	2	++	21:34971255:C:T	CHIP_inclusive	1.06511	2.19732e-10	0.356396
	RUNX1	21:36344353:C:T	T	C	0.441534	0.060211	0.075097	-0.086979	0.207401	0.801775	0.422687	0.373981	0.410769	0.52158	0	2	+-	21:34972056:C:T	CHIP_inclusive	1.06398	1.66377e-10	0.363016
	RUNX1	21:36347627:T:C	C	T	0.262803	0.067067	0.082344	-0.094327	0.228461	0.814473	0.415377	0.381557	0.067578	0.794896	0	2	++	21:34975330:T:C	CHIP_inclusive	1.05822	2.02784e-08	0.327148
	RUNX1	21:36349625:C:T	T	C	0.461684	0.077072	0.074995	-0.069918	0.224062	1.02769	0.304079	0.517013	0.042297	0.837056	0	2	++	21:34977328:C:T	CHIP_inclusive	1.06224	7.46956e-10	0.362269
	RUNX1	21:36350221:C:T	T	C	0.464531	0.073158	0.074769	-0.07339	0.219706	0.978445	0.327843	0.484334	0.041417	0.838735	0	2	++	21:34977924:C:T	CHIP_inclusive	1.06213	7.90926e-10	0.362558
	RUNX1	21:36350830:A:G	G	A	0.46354	0.073463	0.074686	-0.072922	0.219849	0.983623	0.325289	0.487731	0.032288	0.857398	0	2	++	21:34978533:A:G	CHIP_inclusive	1.06336	3.59971e-10	0.366444
	RUNX1	21:36351891:T:C	C	T	0.462902	0.073661	0.074552	-0.072461	0.219783	0.988047	0.323117	0.49064	0.007528	0.930857	0	2	++	21:34979594:T:C	CHIP_inclusive	1.06316	3.73353e-10	0.369716
	RUNX1	21:36352251:A:G	G	A	0.449889	0.049453	0.075949	-0.099406	0.198313	0.651138	0.514976	0.288213	0.30526	0.580604	0	2	+-	21:34979954:A:G	CHIP_inclusive	1.06111	1.71893e-09	0.35784
	RUNX1	21:36352353:G:A	A	G	0.407501	0.040405	0.077544	-0.111581	0.192392	0.521061	0.602347	0.220153	0.620793	0.430753	0	2	+-	21:34980056:G:A	CHIP_inclusive	1.06059	2.44679e-09	0.357563
	ODF3B	22:50971047:T:C	C	T	0.476104	-0.075997	0.080697	-0.234163	0.08217	-0.941749	0.346313	0.460532	0.609212	0.435085	0	2	--	22:50532618:T:C	CHIP_inclusive	0.94718	2.46802e-08	0.631433
	LY75	2:160417540:A:G	G	A	0.447381	-0.031111	0.07435	-0.176838	0.114615	-0.41844	0.675644	0.170282	0.774338	0.378879	0	2	+-	2:159561029:A:G	CHIP_inclusive|DNMT3A	1.06935	8.48601e-11	0.510783
	LY75	2:160418171:C:G	G	C	0.447371	-0.031359	0.074308	-0.177004	0.114285	-0.422016	0.673032	0.171964	0.762603	0.382515	0	2	--	2:159561660:C:G	CHIP_inclusive|DNMT3A	1.06959	7.45525e-11	0.510673
	LY75	2:160418653:T:C	C	T	0.379819	-0.008254	0.07571	-0.156644	0.140137	-0.109017	0.913168	0.03945	0.043298	0.835164	0	2	--	2:159562142:T:C	CHIP_inclusive|DNMT3A	1.06984	8.46394e-11	0.509573
	LY75	2:160424594:G:T	T	G	0.589199	0.027794	0.074166	-0.117573	0.17316	0.374746	0.707864	0.15005	0.107011	0.743573	0	2	++	2:159568083:G:T	CHIP_inclusive	0.944735	1.40368e-09	0.500728
	LY75	2:160425965:G:A	A	G	0.589208	0.027811	0.074163	-0.117549	0.17317	0.374995	0.707678	0.150164	0.105973	0.744777	0	2	++	2:159569454:G:A	CHIP_inclusive	0.944739	1.40907e-09	0.500705
	LY75	2:160426230:G:C	C	G	0.588389	0.023807	0.074163	-0.121552	0.169165	0.32101	0.74821	0.125976	0.042628	0.836426	0	2	++	2:159569719:G:C	CHIP_inclusive	0.944739	1.4176e-09	0.500632
	LY75	2:160426727:G:A	A	G	0.586715	0.018394	0.074221	-0.12708	0.163868	0.247832	0.80426	0.094604	0.0033	0.954187	0	2	++	2:159570216:G:A	CHIP_inclusive	0.945013	1.71634e-09	0.500566
	LY75	2:160426824:C:T	T	C	0.589209	0.027813	0.074162	-0.117545	0.173171	0.375033	0.70765	0.150181	0.105853	0.744915	0	2	++	2:159570313:C:T	CHIP_inclusive	0.944773	1.44281e-09	0.50074
	LY75	2:160427391:G:T	T	G	0.58408	0.020641	0.073948	-0.124298	0.16558	0.279126	0.780149	0.107823	0.014874	0.902931	0	2	++	2:159570880:G:T	CHIP_inclusive	0.944743	1.4131e-09	0.500692
	LY75	2:160427608:G:A	A	G	0.589211	0.027822	0.074162	-0.117536	0.17318	0.375152	0.707561	0.150236	0.105699	0.745095	0	2	++	2:159571097:G:A	CHIP_inclusive	0.945019	1.67394e-09	0.500714
	LY75	2:160428123:A:C	C	A	0.589222	0.027727	0.074162	-0.117631	0.173085	0.37387	0.708515	0.149651	0.104482	0.746515	0	2	++	2:159571612:A:C	CHIP_inclusive	0.945048	1.71367e-09	0.500732
	LY75	2:160428423:G:A	A	G	0.589212	0.027822	0.074162	-0.117536	0.17318	0.375154	0.707561	0.150236	0.105663	0.745137	0	2	++	2:159571912:G:A	CHIP_inclusive	0.945013	1.66938e-09	0.500725
	LY75	2:160428587:C:T	T	C	0.589212	0.027826	0.074162	-0.117532	0.173184	0.375209	0.707519	0.150262	0.105646	0.745156	0	2	++	2:159572076:C:T	CHIP_inclusive	0.944935	1.58101e-09	0.500736
	LY75	2:160429560:C:G	G	C	0.589212	0.027829	0.074162	-0.117529	0.173188	0.375252	0.707488	0.150281	0.10563	0.745176	0	2	++	2:159573049:C:G	CHIP_inclusive	0.945047	1.70683e-09	0.500711
	LY75	2:160429966:T:G	G	T	0.588428	0.024212	0.074162	-0.121145	0.16957	0.326477	0.744071	0.128386	0.041454	0.838664	0	2	++	2:159573455:T:G	CHIP_inclusive	0.944971	1.62221e-09	0.500684
	LY75	2:160436139:T:G	G	T	0.574392	0.043909	0.076329	-0.105695	0.193514	0.575264	0.565135	0.247848	0.086063	0.769244	0	2	++	2:159579628:T:G	CHIP_inclusive	0.945087	1.7541e-09	0.500762
	LY75	2:160439051:C:T	T	C	0.589642	0.027548	0.074191	-0.117866	0.172961	0.371309	0.710422	0.148484	0.100636	0.751067	0	2	++	2:159582540:C:T	CHIP_inclusive	0.945122	1.76888e-09	0.500763
	LY75	2:160439689:G:A	A	G	0.583715	0.016255	0.073978	-0.128742	0.161253	0.219729	0.826072	0.082982	1.4e-05	0.997067	0	2	++	2:159583178:G:A	CHIP_inclusive	0.94503	1.66946e-09	0.500805
	LY75	2:160440515:G:A	A	G	0.58974	0.027487	0.074194	-0.117933	0.172907	0.370476	0.711042	0.148105	0.099412	0.752537	0	2	++	2:159584004:G:A	CHIP_inclusive	0.945124	1.74982e-09	0.500766
	LY75	2:160441145:G:C	C	G	0.583765	0.016222	0.07398	-0.128778	0.161222	0.219279	0.826423	0.082798	2.1e-05	0.996373	0	2	++	2:159584634:G:C	CHIP_inclusive	0.945178	1.81757e-09	0.500746
	LY75	2:160441458:T:C	C	T	0.589742	0.027486	0.074194	-0.117934	0.172907	0.370468	0.711048	0.148101	0.099437	0.752506	0	2	++	2:159584947:T:C	CHIP_inclusive	0.945351	2.05452e-09	0.500629
	LY75	2:160441534:G:A	A	G	0.589742	0.027486	0.074194	-0.117934	0.172907	0.370468	0.711048	0.148101	0.099437	0.752506	0	2	++	2:159585023:G:A	CHIP_inclusive	0.945011	1.6164e-09	0.500754
	LY75	2:160444320:T:C	C	T	0.588976	0.023867	0.074194	-0.121554	0.169289	0.321688	0.747696	0.126275	0.037483	0.846484	0	2	++	2:159587809:T:C	CHIP_inclusive	0.945072	1.69739e-09	0.500667
	LY75	2:160445749:C:T	T	C	0.580975	0.039175	0.074052	-0.105967	0.184318	0.529023	0.596813	0.224162	0.473527	0.491369	0	2	++	2:159589238:C:T	CHIP_inclusive	0.94521	1.86791e-09	0.500633
	LY75	2:160445837:C:G	G	C	0.580976	0.039182	0.074052	-0.105961	0.184325	0.529111	0.596751	0.224207	0.47347	0.491395	0	2	++	2:159589326:C:G	CHIP_inclusive	0.945253	1.93659e-09	0.500335
	LY75	2:160446205:T:A	A	T	0.589799	0.027938	0.074194	-0.117482	0.173359	0.376558	0.706517	0.150878	0.097609	0.754718	0	2	++	2:159589694:T:A	CHIP_inclusive	0.945091	1.71815e-09	0.500693
	LY75	2:160446586:A:T	T	A	0.586791	0.02837	0.074776	-0.118191	0.174931	0.379399	0.704406	0.152177	0.08135	0.775476	0	2	++	2:159590075:A:T	CHIP_inclusive	0.944925	1.53257e-09	0.500612
	LY75	2:160446963:G:A	A	G	0.588948	0.023547	0.074194	-0.121872	0.168967	0.317378	0.750963	0.124381	0.038275	0.844893	0	2	++	2:159590452:G:A	CHIP_inclusive	0.945064	1.6968e-09	0.500799
	LY75	2:160447346:A:G	G	A	0.589802	0.027965	0.074194	-0.117456	0.173385	0.376912	0.706253	0.151039	0.097504	0.754846	0	2	++	2:159590835:A:G	CHIP_inclusive	0.945106	1.73685e-09	0.500681
	LY75	2:160447624:A:T	T	A	0.583827	0.016706	0.07398	-0.128294	0.161707	0.225821	0.821332	0.085481	6e-05	0.993829	0	2	++	2:159591113:A:T	CHIP_inclusive	0.945072	1.69612e-09	0.500665
	LY75	2:160448720:T:C	C	T	0.588987	0.023979	0.074194	-0.121442	0.169401	0.323197	0.746554	0.126939	0.037233	0.846992	0	2	++	2:159592209:T:C	CHIP_inclusive	0.94506	1.68225e-09	0.500779
	LY75	2:160449406:A:G	G	A	0.589808	0.028008	0.074194	-0.117412	0.173428	0.377495	0.70582	0.151306	0.097326	0.755063	0	2	++	2:159592895:A:G	CHIP_inclusive	0.945037	1.65532e-09	0.500758
	LY75	2:160449453:A:C	C	A	0.589808	0.028019	0.074194	-0.117402	0.173439	0.37764	0.705713	0.151372	0.097284	0.755113	0	2	++	2:159592942:A:C	CHIP_inclusive	0.945112	1.74464e-09	0.500762
	LY75	2:160452222:C:T	T	C	0.589816	0.028089	0.074194	-0.117331	0.17351	0.378589	0.705008	0.151806	0.097	0.75546	0	2	++	2:159595711:C:T	CHIP_inclusive	0.945159	1.79367e-09	0.500853
	LY75	2:160453907:A:C	C	A	0.58982	0.028133	0.074193	-0.117286	0.173552	0.379185	0.704566	0.152079	0.096819	0.755681	0	2	++	2:159597396:A:C	CHIP_inclusive	0.945219	1.87013e-09	0.500861
	LY75	2:160454130:T:C	C	T	0.589821	0.028143	0.074193	-0.117276	0.173562	0.379318	0.704466	0.15214	0.096781	0.755727	0	2	++	2:159597619:T:C	CHIP_inclusive	0.945216	1.86663e-09	0.500855
	LY75	2:160456133:A:T	T	A	0.583391	0.024116	0.074204	-0.121324	0.169557	0.325001	0.745188	0.127734	0.045018	0.831971	0	2	++	2:159599622:A:T	CHIP_inclusive	0.944996	1.6829e-09	0.499852
	LY75	2:160461478:C:T	T	C	0.50013	-0.019729	0.07373	-0.16424	0.124782	-0.267582	0.78902	0.102912	0.369852	0.543085	0	2	-+	2:159604967:C:T	CHIP_inclusive	0.947251	1.1743e-08	0.425306
	LY75	2:160461680:G:A	A	G	0.581251	0.007538	0.073992	-0.137487	0.152562	0.101871	0.918838	0.036761	0.006297	0.936751	0	2	++	2:159605169:G:A	CHIP_inclusive	0.945337	2.01192e-09	0.500712
	LY75	2:160462035:A:G	G	A	0.581278	0.007466	0.07399	-0.137554	0.152486	0.100906	0.919604	0.036399	0.006019	0.93816	0	2	++	2:159605524:A:G	CHIP_inclusive	0.945304	1.96755e-09	0.500726
	LY75	2:160463396:T:A	A	T	0.587261	0.018653	0.074196	-0.126771	0.164077	0.251403	0.801499	0.096097	0.157903	0.691095	0	2	++	2:159606885:T:A	CHIP_inclusive	0.94529	1.94681e-09	0.500803
	LY75	2:160466656:A:G	G	A	0.587758	0.017247	0.074045	-0.127881	0.162376	0.23293	0.815809	0.088412	0.165792	0.683879	0	2	++	2:159610145:A:G	CHIP_inclusive	0.945407	2.11e-09	0.500728
	LY75	2:160467757:G:A	A	G	0.587251	0.018588	0.074194	-0.126833	0.16401	0.250537	0.802168	0.095735	0.15885	0.690218	0	2	++	2:159611246:G:A	CHIP_inclusive	0.945392	2.08396e-09	0.500742
	LY75	2:160468627:T:C	C	T	0.586441	0.01453	0.074196	-0.130894	0.159955	0.195837	0.844725	0.073285	0.077941	0.780107	0	2	++	2:159612116:T:C	CHIP_inclusive	0.94527	1.91805e-09	0.500779
	LY75	2:160472950:C:T	T	C	0.587247	0.018584	0.074195	-0.126837	0.164006	0.250481	0.802211	0.095711	0.159088	0.689998	0	2	++	2:159616439:C:T	CHIP_inclusive	0.945238	1.87935e-09	0.500725
	LY75	2:160473399:A:T	T	A	0.585793	0.026748	0.074237	-0.118758	0.172253	0.3603	0.718635	0.143491	0.13099	0.717408	0	2	++	2:159616888:A:T	CHIP_inclusive	0.945344	2.02335e-09	0.500765
	LY75	2:160474937:C:T	T	C	0.502466	0.029621	0.073681	-0.114793	0.174036	0.402022	0.687685	0.162611	0.128321	0.720179	0	2	++	2:159618426:C:T	CHIP_inclusive	0.94899	2.88436e-08	0.450578
	LY75	2:160475881:G:A	A	G	0.586388	0.016123	0.074172	-0.129255	0.1615	0.217366	0.827913	0.082015	0.227478	0.633401	0	2	-+	2:159619370:G:A	CHIP_inclusive	0.945436	2.15624e-09	0.500673
	LY75	2:160477408:G:A	A	G	0.586387	0.016118	0.074172	-0.12926	0.161495	0.217299	0.827966	0.081988	0.227507	0.633379	0	2	-+	2:159620897:G:A	CHIP_inclusive	0.946147	3.51917e-09	0.501431
	LY75	2:160480465:C:A	A	C	0.497607	0.020794	0.073441	-0.12315	0.164738	0.283143	0.777068	0.109541	0.021758	0.882732	0	2	++	2:159623954:C:A	CHIP_inclusive	0.948745	2.45678e-08	0.450581
	LY75	2:160482601:A:T	T	A	0.584582	0.013576	0.074153	-0.131763	0.158916	0.183086	0.854715	0.068179	0.148756	0.699727	0	2	++	2:159626090:A:T	CHIP_inclusive	0.945356	2.02724e-09	0.500813
	LY75	2:160483148:G:A	A	G	0.572099	0.029605	0.075183	-0.117754	0.176965	0.393778	0.693762	0.15879	0.085422	0.77008	0	2	++	2:159626637:G:A	CHIP_inclusive	0.94536	2.04572e-09	0.500856
	LY75	2:160484415:G:A	A	G	0.586153	0.016082	0.074193	-0.129335	0.1615	0.216762	0.828384	0.081768	0.220995	0.638283	0	2	++	2:159627904:G:A	CHIP_inclusive	0.945301	1.96388e-09	0.500861
	LY75	2:160485978:A:C	C	A	0.584304	0.018623	0.074188	-0.126785	0.164031	0.25102	0.801795	0.095937	0.284941	0.593481	0	2	++	2:159629467:A:C	CHIP_inclusive	0.945452	2.18784e-09	0.500802
	LY75	2:160486314:A:C	C	A	0.583978	0.017218	0.074198	-0.12821	0.162646	0.232056	0.816487	0.088051	0.284636	0.593678	0	2	-+	2:159629803:A:C	CHIP_inclusive	0.945234	1.87727e-09	0.500922
	LY75	2:160489083:G:C	C	G	0.586387	0.016079	0.074172	-0.129298	0.161456	0.216778	0.828371	0.081775	0.227796	0.633163	0	2	-+	2:159632572:G:C	CHIP_inclusive	0.945281	1.93839e-09	0.500884
	LY75	2:160489444:A:G	G	A	0.580824	0.003899	0.073935	-0.141013	0.148812	0.052739	0.957923	0.018669	0.016193	0.89874	0	2	-+	2:159632933:A:G	CHIP_inclusive	0.945222	1.8647e-09	0.50089
	LY75	2:160491842:T:C	C	T	0.586161	0.012067	0.0741	-0.133169	0.157302	0.162844	0.870624	0.060169	0.177244	0.673753	0	2	-+	2:159635331:T:C	CHIP_inclusive	0.945203	1.83837e-09	0.500872
	LY75	2:160493026:A:G	G	A	0.586345	0.015648	0.074176	-0.129737	0.161033	0.210959	0.832908	0.079403	0.216657	0.641599	0	2	-+	2:159636515:A:G	CHIP_inclusive	0.945212	1.8462e-09	0.500869
	LY75	2:160494473:T:C	C	T	0.586299	0.015107	0.07418	-0.130286	0.160499	0.203649	0.838615	0.076437	0.203637	0.651801	0	2	-+	2:159637962:T:C	CHIP_inclusive	0.945219	1.85823e-09	0.50086
	LY75	2:160495331:C:A	A	C	0.413729	-0.014789	0.074182	-0.160186	0.130607	-0.199365	0.841965	0.074706	0.195975	0.65799	0	2	+-	2:159638820:C:A	CHIP_inclusive	1.05806	1.77309e-09	0.496799
	LY75	2:160495538:G:A	A	G	0.413736	-0.014707	0.074182	-0.160105	0.13069	-0.198259	0.84283	0.07426	0.194161	0.659476	0	2	+-	2:159639027:G:A	CHIP_inclusive	1.05769	2.24292e-09	0.497074
	LY75	2:160497690:A:C	C	A	0.413806	-0.013905	0.074185	-0.159306	0.131497	-0.187434	0.851306	0.069914	0.175755	0.675047	0	2	+-	2:159641179:A:C	CHIP_inclusive	1.05795	1.90148e-09	0.496852
	LY75	2:160498997:G:C	C	G	0.399757	-0.030824	0.07472	-0.177274	0.115626	-0.41253	0.679969	0.167511	0.238353	0.625398	0	2	--	2:159642486:G:C	CHIP_inclusive	1.05865	1.2394e-09	0.496479
	LY75	2:160499299:C:A	A	C	0.413858	-0.013311	0.074185	-0.158714	0.132092	-0.179433	0.857583	0.066724	0.162511	0.686855	0	2	+-	2:159642788:C:A	CHIP_inclusive	1.05807	1.76297e-09	0.496808
	LY75	2:160500072:T:A	A	T	0.413883	-0.013025	0.074185	-0.158428	0.132378	-0.175574	0.860613	0.065192	0.156284	0.692601	0	2	+-	2:159643561:T:A	CHIP_inclusive	1.05806	1.77661e-09	0.496803
	LY75	2:160501551:C:T	T	C	0.404928	-0.00992	0.075738	-0.158366	0.138525	-0.130981	0.89577	0.047804	0.146725	0.701685	0	2	+-	2:159645040:C:T	CHIP_inclusive	1.05812	1.70877e-09	0.496786
	LY75	2:160502918:T:G	G	T	0.494856	-0.00677	0.074423	-0.152639	0.1391	-0.090962	0.927502	0.032685	0.01021	0.919513	0	2	--	2:159646407:T:G	CHIP_inclusive	1.05391	2.68419e-08	0.54705
	LY75	2:160504049:A:G	G	A	0.41405	-0.011698	0.074181	-0.157093	0.133698	-0.157692	0.874682	0.05815	0.124865	0.723816	0	2	+-	2:159647538:A:G	CHIP_inclusive	1.05809	1.73695e-09	0.496807
	LY75	2:160504625:T:C	C	T	0.502755	-0.016516	0.073469	-0.160516	0.127484	-0.224806	0.822122	0.085064	0.001147	0.972983	0	2	--	2:159648114:T:C	CHIP_inclusive	1.05424	2.21419e-08	0.547084
	LY75	2:160507519:G:A	A	G	0.414048	-0.011625	0.074183	-0.157024	0.133774	-0.15671	0.875455	0.057766	0.125851	0.722773	0	2	+-	2:159651008:G:A	CHIP_inclusive	1.05823	1.63051e-09	0.496544
	LY75	2:160508200:T:A	A	T	0.419556	0.000513	0.073946	-0.144422	0.145447	0.006933	0.994465	0.00241	2.6e-05	0.995913	0	2	+-	2:159651689:T:A	CHIP_inclusive	1.05819	1.67491e-09	0.496559
	LY75	2:160509426:A:G	G	A	0.413983	-0.011867	0.074192	-0.157283	0.133549	-0.159954	0.8729	0.059036	0.121978	0.726899	0	2	--	2:159652915:A:G	CHIP_inclusive	1.0582	1.66091e-09	0.496554
	LY75	2:160510007:G:T	T	G	0.413972	-0.011984	0.074195	-0.157406	0.133438	-0.161521	0.871666	0.05965	0.120605	0.72838	0	2	--	2:159653496:G:T	CHIP_inclusive	1.05815	1.70475e-09	0.496548
	LY75	2:160510092:T:G	G	T	0.41397	-0.011993	0.074196	-0.157416	0.13343	-0.16164	0.871571	0.059697	0.120397	0.728605	0	2	--	2:159653581:T:G	CHIP_inclusive	1.05816	1.70096e-09	0.496545
	LY75	2:160512883:T:C	C	T	0.414092	-0.020162	0.07419	-0.165574	0.125251	-0.271761	0.785805	0.104685	0.06041	0.80585	0	2	--	2:159656372:T:C	CHIP_inclusive	1.0586	1.28533e-09	0.496822
	LY75	2:160513826:T:C	C	T	0.437215	-0.007916	0.074084	-0.153121	0.137288	-0.106857	0.914881	0.038635	0.215127	0.642778	0	2	-+	2:159657315:T:C	CHIP_inclusive	0.948066	4.06554e-08	0.375727
	LY75	2:160513914:A:G	G	A	0.414079	-0.020766	0.074166	-0.166131	0.1246	-0.279986	0.779489	0.10819	0.057135	0.811084	0	2	--	2:159657403:A:G	CHIP_inclusive	1.05849	1.384e-09	0.496744
	LY75	2:160515394:G:A	A	G	0.437203	-0.007829	0.074076	-0.153018	0.13736	-0.105689	0.915808	0.038195	0.214558	0.643218	0	2	-+	2:159658883:G:A	CHIP_inclusive	0.948381	4.93616e-08	0.375667
	LY75	2:160515651:G:A	A	G	0.226838	-0.036094	0.081084	-0.195019	0.122831	-0.445142	0.656238	0.182939	0.257973	0.611516	0	2	-+	2:159659140:G:A	CHIP_inclusive	0.947675	3.33343e-08	0.374044
	LY75	2:160516067:G:C	C	G	0.414081	-0.02086	0.074161	-0.166216	0.124496	-0.28128	0.778497	0.108743	0.056553	0.81203	0	2	--	2:159659556:G:C	CHIP_inclusive	1.05853	1.34446e-09	0.496776
	LY75	2:160516225:A:T	T	A	0.41408	-0.020865	0.074161	-0.166221	0.124491	-0.281347	0.778445	0.108772	0.056538	0.812054	0	2	--	2:159659714:A:T	CHIP_inclusive	1.05853	1.34437e-09	0.496788
	LY75	2:160516388:T:C	C	T	0.411342	-0.017026	0.074485	-0.163016	0.128964	-0.228578	0.819189	0.086616	0.064401	0.79967	0	2	--	2:159659877:T:C	CHIP_inclusive	1.05847	1.39288e-09	0.49672
	LY75	2:160516505:G:A	A	G	0.41408	-0.020869	0.074161	-0.166225	0.124487	-0.281401	0.778404	0.108795	0.056524	0.812077	0	2	--	2:159659994:G:A	CHIP_inclusive	1.05854	1.33205e-09	0.49676
	LY75	2:160518907:T:C	C	T	0.414081	-0.020879	0.074161	-0.166235	0.124476	-0.281542	0.778296	0.108855	0.056458	0.812185	0	2	--	2:159662396:T:C	CHIP_inclusive	1.05851	1.35673e-09	0.496763
	LY75	2:160519074:A:C	C	A	0.414081	-0.020879	0.074161	-0.166235	0.124476	-0.281542	0.778296	0.108855	0.056458	0.812185	0	2	--	2:159662563:A:C	CHIP_inclusive	1.05849	1.37871e-09	0.496741
	LY75	2:160520308:G:A	A	G	0.243394	-0.045339	0.079928	-0.201999	0.111321	-0.567245	0.57057	0.243691	0.002021	0.964144	0	2	--	2:159663797:G:A	CHIP_inclusive	0.947687	3.34824e-08	0.374147
	LY75	2:160520318:G:A	A	G	0.416898	-0.018476	0.074749	-0.164984	0.128032	-0.247175	0.804768	0.094329	0.061116	0.804741	0	2	--	2:159663807:G:A	CHIP_inclusive	1.05845	1.41671e-09	0.49678
	LY75	2:160522587:T:G	G	T	0.410115	-0.052522	0.0752	-0.199913	0.09487	-0.698426	0.484925	0.314325	0.031308	0.859554	0	2	--	2:159666076:T:G	CHIP_inclusive	1.05852	1.35399e-09	0.496773
	LY75	2:160524596:A:G	G	A	0.437855	-0.012737	0.073984	-0.157745	0.132271	-0.172164	0.863293	0.063842	0.245632	0.620168	0	2	-+	2:159668085:A:G	CHIP_inclusive	0.948357	4.92313e-08	0.375444
	LY75	2:160525026:T:C	C	T	0.413977	-0.020737	0.074146	-0.166064	0.12459	-0.279675	0.779728	0.108057	0.05686	0.811529	0	2	--	2:159668515:T:C	CHIP_inclusive	1.05851	1.36119e-09	0.496754
	LY75	2:160525774:C:G	G	C	0.255968	-0.054121	0.079229	-0.20941	0.101168	-0.683093	0.494564	0.305777	0.095865	0.756849	0	2	--	2:159669263:C:G	CHIP_inclusive	0.947642	3.25032e-08	0.374216
	LY75	2:160528630:A:G	G	A	0.413995	-0.021073	0.074159	-0.166424	0.124279	-0.284156	0.776292	0.109975	0.055879	0.813132	0	2	--	2:159672119:A:G	CHIP_inclusive	1.05818	1.67042e-09	0.496883
	LY75	2:160529522:T:A	A	T	0.24348	-0.045032	0.079897	-0.201629	0.111565	-0.563629	0.573029	0.241823	0.001903	0.965202	0	2	--	2:159673011:T:A	CHIP_inclusive	0.948019	4.12065e-08	0.374002
	LY75	2:160531328:A:G	G	A	0.364485	0.009025	0.075127	-0.138224	0.156274	0.120129	0.90436	0.043659	0.900137	0.342745	0	2	-+	2:159674817:A:G	CHIP_inclusive	0.948236	4.60896e-08	0.374652
	LY75	2:160531618:T:A	A	T	0.414795	-0.017242	0.07417	-0.162615	0.128132	-0.232465	0.81617	0.088219	0.01307	0.90898	0	2	--	2:159675107:T:A	CHIP_inclusive	1.05852	1.3564e-09	0.496785
	LY75	2:160531858:T:C	C	T	0.414797	-0.017267	0.07417	-0.16264	0.128107	-0.232799	0.81591	0.088358	0.013035	0.909101	0	2	--	2:159675347:T:C	CHIP_inclusive	1.05834	1.52004e-09	0.496678
	LY75	2:160532312:G:A	A	G	0.24347	-0.044735	0.079896	-0.201331	0.11186	-0.559921	0.575556	0.239913	0.001792	0.966238	0	2	--	2:159675801:G:A	CHIP_inclusive	0.947742	3.44384e-08	0.374267
	LY75	2:160532668:C:T	T	C	0.414801	-0.017344	0.074172	-0.162722	0.128034	-0.233831	0.815109	0.088784	0.012927	0.909478	0	2	--	2:159676157:C:T	CHIP_inclusive	1.05833	1.52581e-09	0.496696
	LY75	2:160532696:G:A	A	G	0.414801	-0.017347	0.074172	-0.162725	0.128031	-0.233876	0.815074	0.088803	0.012922	0.909494	0	2	--	2:159676185:G:A	CHIP_inclusive	1.05831	1.54452e-09	0.496683
	LY75	2:160535610:A:T	T	A	0.403413	-0.013117	0.076091	-0.162256	0.136022	-0.172384	0.863119	0.063929	0.014965	0.902636	0	2	--	2:159679099:A:T	CHIP_inclusive	1.0583	1.55504e-09	0.496705
	LY75	2:160535725:A:G	G	A	0.414816	-0.017614	0.074178	-0.163004	0.127776	-0.237453	0.812299	0.090284	0.012551	0.910799	0	2	--	2:159679214:A:G	CHIP_inclusive	1.05829	1.56398e-09	0.496695
	LY75	2:160537714:G:A	A	G	0.414826	-0.017797	0.074181	-0.163191	0.127597	-0.239911	0.810393	0.091304	0.012299	0.911694	0	2	--	2:159681203:G:A	CHIP_inclusive	1.0582	1.64924e-09	0.496714
	LY75	2:160540167:G:C	C	G	0.41483	-0.018338	0.07418	-0.163731	0.127055	-0.24721	0.804741	0.094344	0.011569	0.914346	0	2	--	2:159683656:G:C	CHIP_inclusive	1.0584	1.45414e-09	0.496669
	LY75	2:160540805:A:G	G	A	0.414833	-0.018383	0.07418	-0.163775	0.12701	-0.247812	0.804275	0.094595	0.011509	0.914565	0	2	--	2:159684294:A:G	CHIP_inclusive	1.05838	1.47179e-09	0.496685
	LY75	2:160542506:C:T	T	C	0.369571	0.00585	0.074889	-0.140933	0.152632	0.07811	0.93772	0.027927	0.65192	0.419427	0	2	-+	2:159685995:C:T	CHIP_inclusive	0.948242	4.59988e-08	0.374825
	LY75	2:160543808:A:G	G	A	0.414969	-0.018872	0.07419	-0.164283	0.12654	-0.254368	0.799207	0.097341	0.010861	0.916997	0	2	--	2:159687297:A:G	CHIP_inclusive	1.05838	1.47732e-09	0.496703
	LY75	2:160545369:A:G	G	A	0.414863	-0.018545	0.07418	-0.163938	0.126847	-0.250007	0.802578	0.095513	0.011295	0.915363	0	2	--	2:159688858:A:G	CHIP_inclusive	1.05832	1.53565e-09	0.496709
	LY75	2:160550069:C:G	G	C	0.414848	-0.018499	0.07418	-0.163892	0.126893	-0.249383	0.80306	0.095252	0.011356	0.915136	0	2	--	2:159693558:C:G	CHIP_inclusive	1.05848	1.38936e-09	0.496745
	LY75	2:160552593:T:C	C	T	0.414845	-0.018464	0.07418	-0.163856	0.126929	-0.248904	0.803431	0.095052	0.011402	0.914962	0	2	--	2:159696082:T:C	CHIP_inclusive	1.05834	1.51532e-09	0.496681
	LY75	2:160553228:G:A	A	G	0.248567	-0.047831	0.079582	-0.203812	0.108149	-0.601034	0.547839	0.261347	0.021778	0.88268	0	2	--	2:159696717:G:A	CHIP_inclusive	0.947895	3.7774e-08	0.374248
	LY75	2:160553383:A:G	G	A	0.416142	-0.018577	0.074213	-0.164034	0.12688	-0.250317	0.802338	0.095643	0.012234	0.911928	0	2	--	2:159696872:A:G	CHIP_inclusive	1.05833	1.52398e-09	0.496703
	LY75	2:160554583:T:G	G	T	0.414843	-0.018431	0.07418	-0.163824	0.126961	-0.248469	0.803767	0.09487	0.011445	0.914804	0	2	--	2:159698072:T:G	CHIP_inclusive	1.05826	1.56933e-09	0.496743
	LY75	2:160554622:G:A	A	G	0.414843	-0.018436	0.07418	-0.163828	0.126957	-0.248525	0.803724	0.094893	0.011439	0.914824	0	2	--	2:159698111:G:A	CHIP_inclusive	1.05831	1.52039e-09	0.49676
	LY75	2:160555598:G:A	A	G	0.415964	-0.019273	0.074276	-0.164855	0.126309	-0.259471	0.795269	0.099486	0.029298	0.864092	0	2	--	2:159699087:G:A	CHIP_inclusive	1.05842	1.42089e-09	0.496711
	LY75	2:160555623:A:C	C	A	0.226891	-0.033684	0.081017	-0.192478	0.12511	-0.415759	0.677605	0.169023	0.250612	0.616645	0	2	-+	2:159699112:A:C	CHIP_inclusive	0.947995	3.9755e-08	0.374194
	LY75	2:160559111:C:G	G	C	0.414844	-0.018428	0.07418	-0.163821	0.126965	-0.248425	0.803801	0.094851	0.011449	0.914788	0	2	--	2:159702600:C:G	CHIP_inclusive	1.05828	1.55125e-09	0.496753
	LY75	2:160561035:C:T	T	C	0.41471	-0.018885	0.074207	-0.16433	0.126561	-0.254486	0.799117	0.09739	0.010165	0.919694	0	2	--	2:159704524:C:T	CHIP_inclusive	1.05867	1.22653e-09	0.496579
	LY75	2:160563070:T:C	C	T	0.41487	-0.019974	0.074154	-0.165316	0.125368	-0.269359	0.787653	0.103665	0.009082	0.924079	0	2	--	2:159706559:T:C	CHIP_inclusive	1.05819	1.63629e-09	0.496772
	LY75	2:160563797:G:A	A	G	0.41487	-0.019981	0.074154	-0.165323	0.125362	-0.269448	0.787584	0.103703	0.009074	0.924111	0	2	--	2:159707286:G:A	CHIP_inclusive	1.05817	1.66149e-09	0.496797
	LY75	2:160567230:T:C	C	T	0.417407	-0.027764	0.073806	-0.172424	0.116896	-0.376169	0.706806	0.1507	0.001958	0.964707	0	2	--	2:159710719:T:C	CHIP_inclusive	1.0581	1.73089e-09	0.496764
	LY75	2:160593526:A:G	G	A	0.022014	0.312461	0.296024	-0.267746	0.892668	1.05553	0.291168	0.535856	0	1	#NUM!	1	+?	2:159737015:A:G	DNMT3A	0.798971	1.31047e-08	0.0245451
	LY75	2:160594775:C:T	T	C	0.025804	0.323331	0.249945	-0.166561	0.813222	1.29361	0.195781	0.708229	0.003307	0.954144	0	2	++	2:159738264:C:T	DNMT3A	0.79995	1.52387e-08	0.0245764
	LY75	2:160603781:C:A	A	C	0.021997	0.309671	0.296014	-0.270516	0.889858	1.04614	0.295482	0.529469	0	1	#NUM!	1	+?	2:159747270:C:A	DNMT3A	0.798689	1.23392e-08	0.0245458
	LY75	2:160604541:G:A	A	G	0.021996	0.309555	0.296014	-0.270632	0.889742	1.04574	0.295663	0.529203	0	1	#NUM!	1	+?	2:159748030:G:A	DNMT3A	0.798489	1.15909e-08	0.0245664
	LY75	2:160610004:G:A	A	G	0.022023	0.30788	0.296027	-0.272333	0.888093	1.04004	0.298306	0.525339	0	1	#NUM!	1	+?	2:159753493:G:A	DNMT3A	0.797848	1.07091e-08	0.0245429
	LY75	2:160611304:A:G	G	A	0.025793	0.321367	0.249955	-0.168545	0.811279	1.2857	0.198529	0.702176	0.003965	0.94979	0	2	++	2:159754793:A:G	DNMT3A	0.801314	1.89372e-08	0.0246027
	LY75	2:160631948:A:G	G	A	0.489232	-0.053986	0.073107	-0.197277	0.089304	-0.738454	0.46025	0.337007	0.69888	0.40316	0	2	--	2:159775437:A:G	CHIP_inclusive|DNMT3A	1.06814	4.10524e-10	0.500415
	LY75	2:160632093:G:A	A	G	0.487588	-0.051574	0.073061	-0.194774	0.091627	-0.705894	0.480268	0.318516	0.593856	0.440932	0	2	--	2:159775582:G:A	CHIP_inclusive|DNMT3A	1.06814	4.16191e-10	0.500317
	LY75	2:160632119:C:T	T	C	0.487621	-0.051635	0.073059	-0.194831	0.091562	-0.70675	0.479736	0.318998	0.594652	0.440626	0	2	--	2:159775608:C:T	CHIP_inclusive|DNMT3A	1.06833	4.11008e-10	0.500466
	LY75	2:160634240:G:A	A	G	0.487755	-0.052504	0.073062	-0.195705	0.090696	-0.718633	0.47238	0.325709	0.586389	0.443819	0	2	--	2:159777729:G:A	CHIP_inclusive|DNMT3A	1.06815	4.0302e-10	0.500422
	LY75	2:160634721:C:T	T	C	0.487752	-0.052499	0.073062	-0.195699	0.090702	-0.718552	0.47243	0.325663	0.58606	0.443947	0	2	--	2:159778210:C:T	CHIP_inclusive|DNMT3A	1.0681	4.31144e-10	0.500382
	LY75	2:160676427:C:A	A	C	0.853492	0.063647	0.101406	-0.135109	0.262403	0.627648	0.530254	0.275516	1.28089	0.257734	0.219293	2	++	2:159819916:C:A	CHIP_inclusive|DNMT3A	1.12231	1.87716e-13	0.831711
	LY75	2:160677375:C:G	G	C	0.698382	0.039503	0.081671	-0.120571	0.199578	0.483689	0.628629	0.201606	0.481437	0.487772	0	2	++	2:159820864:C:G	CHIP_inclusive|DNMT3A	1.10595	1.0685e-14	0.722352
	LY75	2:160677505:G:A	A	G	0.779397	0.082187	0.094955	-0.103925	0.268299	0.865539	0.386741	0.412579	1.05426	0.304529	0.051465	2	++	2:159820994:G:A	CHIP_inclusive|DNMT3A	1.12113	2.9215e-13	0.829563
	LY75	2:160677559:C:T	T	C	0.565789	0.011538	0.073545	-0.13261	0.155685	0.15688	0.875321	0.057833	1.25769	0.262089	0.204889	2	-+	2:159821048:C:T	CHIP_inclusive|DNMT3A	1.09332	1.86598e-14	0.5607
	LY75	2:160677674:C:T	T	C	0.565794	0.011553	0.073543	-0.132591	0.155697	0.157093	0.875153	0.057916	1.25694	0.262231	0.204416	2	-+	2:159821163:C:T	CHIP_inclusive|DNMT3A	1.09327	1.93159e-14	0.560745
	LY75	2:160677998:T:G	G	T	0.565796	0.011517	0.073538	-0.132617	0.155651	0.156612	0.875532	0.057728	1.25587	0.262434	0.20374	2	-+	2:159821487:T:G	CHIP_inclusive|DNMT3A	1.09316	2.06623e-14	0.560707
	LY75	2:160678186:C:T	T	C	0.779595	0.081005	0.094926	-0.10505	0.26706	0.853347	0.393466	0.405093	1.07352	0.300151	0.068488	2	++	2:159821675:C:T	CHIP_inclusive|DNMT3A	1.12133	2.73083e-13	0.829725
	LY75	2:160679238:T:G	G	T	0.358714	0.000451	0.075615	-0.147755	0.148656	0.005959	0.995243	0.002071	0.075515	0.78347	0	2	-+	2:159822727:T:G	CHIP_inclusive|DNMT3A	1.09018	7.02752e-14	0.51634
	LY75	2:160680964:C:A	A	C	0.358714	0.000484	0.075582	-0.147656	0.148625	0.00641	0.994883	0.002228	0.076629	0.781918	0	2	-+	2:159824453:C:A	CHIP_inclusive|DNMT3A	1.09032	6.46111e-14	0.516316
	LY75	2:160681942:G:A	A	G	0.358653	0.000686	0.075577	-0.147445	0.148817	0.00908	0.992751	0.003159	0.077296	0.780996	0	2	-+	2:159825431:G:A	CHIP_inclusive|DNMT3A	1.08941	1.10043e-13	0.516423
	LY75	2:160682017:C:G	G	C	0.358714	0.000498	0.075562	-0.147603	0.148599	0.00659	0.994739	0.002291	0.077638	0.780525	0	2	-+	2:159825506:C:G	CHIP_inclusive|DNMT3A	1.0895	1.04051e-13	0.516436
	LY75	2:160682108:C:A	A	C	0.358714	0.0005	0.07556	-0.147597	0.148597	0.006613	0.99472	0.002299	0.077573	0.780614	0	2	-+	2:159825597:C:A	CHIP_inclusive|DNMT3A	1.0894	1.1196e-13	0.516297
	LY75	2:160682290:A:G	G	A	0.358715	0.000498	0.075556	-0.147593	0.148588	0.006585	0.994743	0.002289	0.077804	0.780296	0	2	-+	2:159825779:A:G	CHIP_inclusive|DNMT3A	1.08954	1.01857e-13	0.516434
	LY75	2:160682298:T:A	A	T	0.358715	0.000494	0.075556	-0.147596	0.148584	0.006541	0.994778	0.002274	0.077837	0.78025	0	2	-+	2:159825787:T:A	CHIP_inclusive|DNMT3A	1.08953	1.01876e-13	0.516432
	LY75	2:160682372:A:T	T	A	0.358714	0.00047	0.075555	-0.147618	0.148558	0.006215	0.995038	0.00216	0.077706	0.780431	0	2	-+	2:159825861:A:T	CHIP_inclusive|DNMT3A	1.08949	1.05371e-13	0.516384
	LY75	2:160682664:G:A	A	G	0.358714	0.000506	0.075549	-0.14757	0.148583	0.006701	0.99465	0.00233	0.078046	0.779963	0	2	-+	2:159826153:G:A	CHIP_inclusive|DNMT3A	1.08934	1.14514e-13	0.516407
	LY75	2:160682715:G:A	A	G	0.358716	0.000509	0.075548	-0.147565	0.148583	0.006737	0.994621	0.002342	0.078181	0.779778	0	2	-+	2:159826204:G:A	CHIP_inclusive|DNMT3A	1.08945	1.07395e-13	0.516415
	LY75	2:160683008:G:A	A	G	0.350286	-0.008318	0.076885	-0.159011	0.142376	-0.108182	0.91383	0.039134	0.105657	0.745144	0	2	-+	2:159826497:G:A	CHIP_inclusive|DNMT3A	1.08961	9.7758e-14	0.516368
	LY75	2:160683524:G:A	A	G	0.780177	0.079471	0.094849	-0.106433	0.265375	0.837869	0.402105	0.39566	1.0405	0.307706	0.03892	2	++	2:159827013:G:A	CHIP_inclusive|DNMT3A	1.12018	4.41447e-13	0.829943
	LY75	2:160684654:C:T	T	C	0.358713	0.000466	0.075512	-0.147538	0.148469	0.006165	0.995078	0.002143	0.0799	0.777433	0	2	-+	2:159828143:C:T	CHIP_inclusive|DNMT3A	1.08956	1.00066e-13	0.516383
	LY75	2:160684819:C:T	T	C	0.360225	-0.002021	0.075501	-0.150002	0.145961	-0.026762	0.97864	0.009377	0.03734	0.846774	0	2	-+	2:159828308:C:T	CHIP_inclusive|DNMT3A	1.0896	9.80585e-14	0.516376
	LY75	2:160684834:T:C	C	T	0.360225	-0.002026	0.075501	-0.150008	0.145955	-0.02684	0.978577	0.009405	0.0373	0.846856	0	2	-+	2:159828323:T:C	CHIP_inclusive|DNMT3A	1.0895	1.04573e-13	0.516334
	LY75	2:160685431:T:C	C	T	0.358716	0.000529	0.075495	-0.147443	0.1485	0.007001	0.994411	0.002434	0.08058	0.776512	0	2	-+	2:159828920:T:C	CHIP_inclusive|DNMT3A	1.0892	1.24684e-13	0.516463
	LY75	2:160685529:A:G	G	A	0.781344	0.08753	0.095268	-0.099196	0.274256	0.918773	0.358207	0.445865	0.931899	0.33437	0	2	++	2:159829018:A:G	CHIP_inclusive|DNMT3A	1.12456	1.38925e-13	0.832434
	LY75	2:160686249:C:T	T	C	0.358712	0.000495	0.075479	-0.147444	0.148434	0.006558	0.994765	0.00228	0.08125	0.775611	0	2	-+	2:159829738:C:T	CHIP_inclusive|DNMT3A	1.08947	1.06325e-13	0.516403
	LY75	2:160686816:C:T	T	C	0.358714	0.000486	0.075469	-0.147432	0.148405	0.006446	0.994854	0.002241	0.081903	0.774735	0	2	-+	2:159830305:C:T	CHIP_inclusive|DNMT3A	1.08779	3.44362e-13	0.516909
	LY75	2:160687061:C:T	T	C	0.358713	0.000516	0.075463	-0.147392	0.148424	0.006837	0.994542	0.002377	0.081912	0.774723	0	2	-+	2:159830550:C:T	CHIP_inclusive|DNMT3A	1.08949	1.04191e-13	0.516415
	LY75	2:160687164:C:G	G	C	0.358715	0.000481	0.075462	-0.147425	0.148387	0.006368	0.994916	0.002214	0.082004	0.774599	0	2	-+	2:159830653:C:G	CHIP_inclusive|DNMT3A	1.08963	9.65137e-14	0.516376
	LY75	2:160687231:A:G	G	A	0.778466	0.084186	0.094662	-0.101351	0.269724	0.889336	0.373819	0.427339	1.21063	0.271208	0.173983	2	++	2:159830720:A:G	CHIP_inclusive|DNMT3A	1.12047	3.94023e-13	0.829982
	LY75	2:160687313:A:G	G	A	0.505391	0.00448	0.079804	-0.151937	0.160896	0.056131	0.95522	0.019897	0.017246	0.895518	0	2	-+	2:159830802:A:G	CHIP_inclusive|DNMT3A	1.09384	9.72988e-13	0.689984
	LY75	2:160687368:C:T	T	C	0.358716	0.000515	0.075457	-0.147381	0.148411	0.006826	0.99455	0.002373	0.082181	0.774363	0	2	-+	2:159830857:C:T	CHIP_inclusive|DNMT3A	1.09001	7.70906e-14	0.516299
	LY75	2:160687525:A:G	G	A	0.903045	0.049384	0.110002	-0.16622	0.264988	0.448935	0.653499	0.184755	0.124051	0.724682	0	2	++	2:159831014:A:G	CHIP_inclusive|DNMT3A	1.12226	1.95484e-12	0.846156
	LY75	2:160688351:C:T	T	C	0.361716	-0.008408	0.075472	-0.156334	0.139517	-0.111411	0.91127	0.040353	0.075644	0.783289	0	2	-+	2:159831840:C:T	CHIP_inclusive|DNMT3A	1.08877	1.64553e-13	0.517645
	LY75	2:160690656:G:A	A	G	0.022187	0.339276	0.298139	-0.245076	0.923628	1.13798	0.255109	0.593273	0	1	#NUM!	1	+?	2:159834145:G:A	CHIP_inclusive|DNMT3A	0.833849	7.78977e-10	0.0238953
	LY75	2:160694273:T:C	C	T	0.41825	0.115272	0.075509	-0.032725	0.263269	1.52661	0.12685	0.89671	0.002035	0.964021	0	2	++	2:159837762:T:C	CHIP_inclusive	1.05384	4.43484e-08	0.3848
	LY75	2:160695316:T:A	A	T	0.725664	-0.007889	0.081693	-0.168007	0.152228	-0.096573	0.923044	0.034777	2.01216	0.156043	0.503022	2	-+	2:159838805:T:A	CHIP_inclusive|DNMT3A	1.07771	1.1938e-09	0.740184
	LY75	2:160695800:T:C	C	T	0.779994	0.041189	0.1009	-0.156574	0.238952	0.408218	0.683132	0.165496	1.60248	0.205553	0.375966	2	-+	2:159839289:T:C	CHIP_inclusive|DNMT3A	1.10695	1.73345e-08	0.877672
	LY75	2:160696185:G:A	A	G	0.854862	0.010404	0.107855	-0.200992	0.2218	0.096464	0.923131	0.034737	1.48293	0.223317	0.325657	2	-+	2:159839674:G:A	CHIP_inclusive|DNMT3A	1.10737	1.55654e-08	0.877887
	LY75	2:160696242:C:T	T	C	0.734283	-0.015038	0.081769	-0.175306	0.14523	-0.183903	0.854075	0.068504	1.80695	0.178874	0.446582	2	-+	2:159839731:C:T	CHIP_inclusive|DNMT3A	1.07771	1.03552e-09	0.74087
	LY75	2:160696845:G:A	A	G	0.847589	0.026462	0.1067	-0.182669	0.235593	0.248004	0.804126	0.094676	2.04731	0.152476	0.511554	2	-+	2:159840334:G:A	CHIP_inclusive|DNMT3A	1.10663	1.77613e-08	0.877253
	LY75	2:160697636:G:T	T	G	0.712517	-0.055145	0.081957	-0.215781	0.10549	-0.672861	0.501052	0.300117	2.05189	0.152018	0.512644	2	-+	2:159841125:G:T	CHIP_inclusive|DNMT3A	1.07731	1.11117e-09	0.74092
	LY75	2:160698105:G:T	T	G	0.651628	-0.000937	0.079753	-0.157252	0.155379	-0.011745	0.990624	0.004091	2.02965	0.154256	0.507305	2	-+	2:159841594:G:T	CHIP_inclusive|DNMT3A	1.07708	1.51499e-09	0.739072
	LY75	2:160699938:C:G	G	C	0.729297	-0.007067	0.081396	-0.166603	0.152468	-0.086826	0.930789	0.031149	2.58166	0.108108	0.612653	2	-+	2:159843427:C:G	CHIP_inclusive|DNMT3A	1.07759	6.61329e-10	0.741822
	LY75	2:160700547:G:A	A	G	0.632174	0.02011	0.079209	-0.13514	0.175359	0.253883	0.799582	0.097137	1.23022	0.267363	0.18714	2	-+	2:159844036:G:A	CHIP_inclusive|DNMT3A	1.07742	1.25553e-09	0.72716
	LY75	2:160701172:T:C	C	T	0.655409	0.003775	0.0801	-0.153222	0.160772	0.047131	0.962393	0.016647	2.3875	0.122309	0.581152	2	-+	2:159844661:T:C	CHIP_inclusive|DNMT3A	1.07744	1.35467e-09	0.739451
	LY75	2:160703381:C:T	T	C	0.729755	-0.005444	0.081713	-0.165602	0.154713	-0.066625	0.946861	0.023714	2.83658	0.09214	0.647462	2	-+	2:159846870:C:T	CHIP_inclusive|DNMT3A	1.07737	6.74837e-10	0.741421
	LY75	2:160704990:G:A	A	G	0.220498	0.078788	0.082606	-0.083121	0.240697	0.953774	0.340188	0.468281	0.18265	0.669105	0	2	+-	2:159848479:G:A	CHIP_inclusive|DNMT3A	1.07014	1.24051e-08	0.365957
	LY75	2:160707866:T:A	A	T	0.647373	-0.003543	0.074055	-0.148691	0.141605	-0.047842	0.961827	0.016903	1.65999	0.197604	0.397588	2	-+	2:159851355:T:A	CHIP_inclusive|DNMT3A	1.08127	2.54622e-11	0.576169
	LY75	2:160708059:C:T	T	C	0.601754	-0.005095	0.073267	-0.148698	0.138508	-0.06954	0.944541	0.024779	1.50951	0.219213	0.337535	2	-+	2:159851548:C:T	CHIP_inclusive|DNMT3A	1.08031	4.23572e-11	0.576201
	LY75	2:160708446:C:A	A	C	0.641732	-0.011962	0.074352	-0.157692	0.133768	-0.160882	0.872169	0.059399	1.5493	0.213238	0.354549	2	-+	2:159851935:C:A	CHIP_inclusive|DNMT3A	1.08038	4.10405e-11	0.576592
	LY75	2:160710922:T:C	C	T	0.651697	-0.003785	0.074111	-0.149042	0.141472	-0.051069	0.959254	0.018066	1.84777	0.174042	0.458809	2	-+	2:159854411:T:C	CHIP_inclusive|DNMT3A	1.07984	4.8847e-11	0.578454
	LY75	2:160711045:G:C	C	G	0.397984	0.006247	0.07323	-0.137284	0.149778	0.085309	0.931995	0.030587	1.41374	0.234436	0.292658	2	+-	2:159854534:G:C	CHIP_inclusive|DNMT3A	0.945874	4.4276e-11	0.422714
	LY75	2:160712065:C:T	T	C	0.354627	0.004576	0.073961	-0.140387	0.14954	0.061876	0.950644	0.021982	1.5647	0.210978	0.360901	2	+-	2:159855554:C:T	CHIP_inclusive|DNMT3A	0.945869	4.44407e-11	0.421769
	LY75	2:160712119:A:G	G	A	0.354578	0.004914	0.073975	-0.140078	0.149905	0.066427	0.947019	0.023641	1.56848	0.210428	0.362438	2	+-	2:159855608:A:G	CHIP_inclusive|DNMT3A	0.946218	5.93687e-11	0.42272
	LY75	2:160712772:G:A	A	G	0.350251	0.005041	0.074072	-0.140141	0.150222	0.068054	0.945724	0.024236	1.77684	0.182537	0.437204	2	+-	2:159856261:G:A	CHIP_inclusive|DNMT3A	0.946038	5.05489e-11	0.421066
	LY75	2:160713352:C:G	G	C	0.354625	0.004649	0.073958	-0.14031	0.149607	0.062858	0.949861	0.02234	1.56075	0.211555	0.359284	2	+-	2:159856841:C:G	CHIP_inclusive|DNMT3A	0.946015	4.97834e-11	0.421797
	LY75	2:160713446:C:A	A	C	0.348723	0.00169	0.074093	-0.143532	0.146913	0.022815	0.981788	0.007982	1.81517	0.17789	0.449087	2	+-	2:159856935:C:A	CHIP_inclusive|DNMT3A	0.945696	5.77577e-11	0.420162
	LY75	2:160714314:C:G	G	C	0.348726	0.001766	0.074091	-0.143451	0.146984	0.023838	0.980972	0.008343	1.81261	0.178195	0.448309	2	+-	2:159857803:C:G	CHIP_inclusive|DNMT3A	0.94557	3.6813e-11	0.421649
	LY75	2:160714615:C:T	T	C	0.354624	0.004767	0.073955	-0.140184	0.149719	0.064459	0.948586	0.022923	1.55729	0.212062	0.357859	2	+-	2:159858104:C:T	CHIP_inclusive|DNMT3A	0.945477	4.5733e-11	0.420857
	LY75	2:160715334:T:C	C	T	0.354621	0.004838	0.073952	-0.140109	0.149784	0.065419	0.947822	0.023273	1.55541	0.212338	0.357084	2	+-	2:159858823:T:C	CHIP_inclusive|DNMT3A	0.94584	4.05892e-11	0.421805
	LY75	2:160716449:T:A	A	T	0.354563	0.005128	0.073956	-0.139825	0.150081	0.069338	0.944702	0.024705	1.55487	0.212418	0.356859	2	+-	2:159859938:T:A	CHIP_inclusive|DNMT3A	0.945946	4.39413e-11	0.421782
	LY75	2:160716508:T:C	C	T	0.354563	0.005141	0.073956	-0.139812	0.150094	0.069511	0.944563	0.024769	1.5548	0.212427	0.356833	2	+-	2:159859997:T:C	CHIP_inclusive|DNMT3A	0.945947	4.37252e-11	0.421793
	LY75	2:160718332:C:G	G	C	0.267091	0.020277	0.079029	-0.134621	0.175174	0.256572	0.797506	0.098266	0.227107	0.633677	0	2	++	2:159861821:C:G	CHIP_inclusive|DNMT3A	1.09303	1.33481e-14	0.453733
	LY75	2:160718440:T:C	C	T	0.348743	0.002085	0.074077	-0.143106	0.147275	0.028141	0.977539	0.009866	1.80024	0.179684	0.444518	2	+-	2:159861929:T:C	CHIP_inclusive|DNMT3A	0.945258	4.20058e-11	0.420809
	LY75	2:160720384:G:A	A	G	0.354609	0.0052	0.073937	-0.139716	0.150116	0.070332	0.94391	0.025069	1.53977	0.214652	0.350553	2	+-	2:159863873:G:A	CHIP_inclusive|DNMT3A	0.945951	4.26221e-11	0.421633
	LY75	2:160720444:G:T	T	G	0.354611	0.005195	0.073937	-0.13972	0.150111	0.070266	0.943962	0.025045	1.53946	0.214698	0.350422	2	+-	2:159863933:G:T	CHIP_inclusive|DNMT3A	0.945987	4.36616e-11	0.42162
	LY75	2:160720538:A:G	G	A	0.354608	0.005194	0.073936	-0.139721	0.150108	0.070247	0.943978	0.025038	1.53899	0.214768	0.350223	2	+-	2:159864027:A:G	CHIP_inclusive|DNMT3A	0.945948	4.23585e-11	0.42163
	LY75	2:160722075:G:T	T	G	0.212801	0.081342	0.082288	-0.079942	0.242626	0.988502	0.322894	0.490939	0.018948	0.890514	0	2	++	2:159865564:G:T	DNMT3A	1.06975	1.72796e-08	0.357861
	LY75	2:160722391:A:G	G	A	0.212809	0.081346	0.08228	-0.079924	0.242615	0.98864	0.322827	0.49103	0.018739	0.891116	0	2	++	2:159865880:A:G	DNMT3A	1.06977	1.69229e-08	0.358073
	LY75	2:160722850:C:T	T	C	0.354596	0.005538	0.073918	-0.13934	0.150416	0.074921	0.940257	0.026753	1.52526	0.216825	0.344375	2	+-	2:159866339:C:T	CHIP_inclusive|DNMT3A	0.94534	4.30185e-11	0.420802
	LY75	2:160723579:C:G	G	C	0.395607	0.006758	0.073208	-0.136728	0.150245	0.092319	0.926424	0.03319	1.42147	0.233162	0.296502	2	+-	2:159867068:C:G	CHIP_inclusive|DNMT3A	0.945689	3.52696e-11	0.421914
	LY75	2:160725139:C:T	T	C	0.350546	0.009087	0.073697	-0.13536	0.153533	0.123297	0.901851	0.044865	1.87533	0.170866	0.466761	2	+-	2:159868628:C:T	CHIP_inclusive|DNMT3A	0.94537	4.2142e-11	0.420014
	LY75	2:160725411:C:A	A	C	0.26761	0.021948	0.078333	-0.131584	0.17548	0.280193	0.77933	0.108279	0.163125	0.686295	0	2	++	2:159868900:C:A	CHIP_inclusive|DNMT3A	1.0924	2.08267e-14	0.454479
	LY75	2:160725948:G:A	A	G	0.21363	0.080833	0.081156	-0.078234	0.2399	0.996015	0.31923	0.495896	0.003826	0.95068	0	2	++	2:159869437:G:A	DNMT3A	1.06978	1.68491e-08	0.357872
	LY75	2:160726544:T:G	G	T	0.270323	0.014915	0.07734	-0.136671	0.1665	0.192845	0.847067	0.072082	0.144927	0.703431	0	2	++	2:159870033:T:G	CHIP_inclusive|DNMT3A	1.09286	1.60258e-14	0.45377
	LY75	2:160726599:G:A	A	G	0.372343	-0.012677	0.073234	-0.156216	0.130862	-0.173107	0.862551	0.064215	0.80327	0.370118	0	2	+-	2:159870088:G:A	CHIP_inclusive|DNMT3A	0.945188	1.85637e-11	0.430943
	LY75	2:160729186:T:C	C	T	0.313225	0.004755	0.075582	-0.143386	0.152897	0.062912	0.949818	0.02236	2.2923	0.130017	0.563756	2	+-	2:159872675:T:C	CHIP_inclusive|DNMT3A	0.943753	2.63531e-11	0.422093
	LY75	2:160729239:A:G	G	A	0.21419	0.091839	0.081504	-0.067909	0.251586	1.1268	0.259806	0.58535	0.000551	0.981276	0	2	++	2:159872728:A:G	DNMT3A	1.07002	1.58557e-08	0.358356
	LY75	2:160735590:G:T	T	G	0.017073	0.448813	0.363092	-0.262847	1.16047	1.23609	0.216406	0.664731	0	1	#NUM!	1	+?	2:159879079:G:T	DNMT3A	0.796955	3.49672e-09	0.0261502
	LY75	2:160756345:G:A	A	G	0.302779	0.065497	0.077384	-0.086174	0.217169	0.8464	0.39733	0.400849	0.343835	0.557624	0	2	++	2:159899834:G:A	CHIP_inclusive|DNMT3A	1.07809	7.07549e-11	0.499774
	LY75	2:160757465:C:T	T	C	0.316073	-0.022048	0.075658	-0.170339	0.126242	-0.291419	0.770733	0.113096	0.748304	0.387014	0	2	+-	2:159900954:C:T	DNMT3A	0.934252	8.26909e-09	0.401649
	LY75	2:160758511:T:C	C	T	0.119412	-0.033137	0.101891	-0.232843	0.166569	-0.325219	0.745023	0.12783	3.30373	0.069123	0.697312	2	+-	2:159902000:T:C	DNMT3A	0.908823	1.30803e-09	0.166215
	LY75	2:160765339:C:T	T	C	0.12769	-0.060446	0.099503	-0.255472	0.13458	-0.607476	0.543556	0.264756	1.90867	0.167112	0.476074	2	--	2:159908828:C:T	DNMT3A	0.910418	1.17136e-09	0.174899
	LY75	2:160769793:T:C	C	T	0.128577	-0.072404	0.09927	-0.266973	0.122165	-0.729367	0.465789	0.331811	1.31467	0.251551	0.239351	2	--	2:159913282:T:C	DNMT3A	0.911151	1.48096e-09	0.175318
	LY75	2:160770665:C:T	T	C	0.128583	-0.07254	0.099262	-0.267093	0.122013	-0.730793	0.464917	0.332624	1.31366	0.251733	0.238769	2	--	2:159914154:C:T	DNMT3A	0.910532	1.0951e-09	0.17561
	LY75	2:160773499:C:T	T	C	0.129497	-0.066423	0.099058	-0.260576	0.12773	-0.670547	0.502526	0.298842	1.50369	0.220104	0.334969	2	--	2:159916988:C:T	DNMT3A	0.910961	1.33954e-09	0.175505
	LY75	2:160774825:T:A	A	T	0.128937	-0.076491	0.099219	-0.270961	0.117979	-0.770929	0.440757	0.355801	1.40689	0.235573	0.289212	2	--	2:159918314:T:A	DNMT3A	0.910959	1.33953e-09	0.175476
	LY75	2:160775466:G:C	C	G	0.128923	-0.076367	0.099227	-0.270851	0.118117	-0.769621	0.441532	0.355037	1.40761	0.235454	0.289575	2	--	2:159918955:G:C	DNMT3A	0.91264	2.8225e-09	0.175416
	LY75	2:160776377:A:T	T	A	0.128905	-0.076174	0.099235	-0.270674	0.118326	-0.767614	0.442724	0.353866	1.40871	0.235271	0.290128	2	--	2:159919866:A:T	DNMT3A	0.912536	2.72644e-09	0.175272
	LY75	2:160776482:G:C	C	G	0.128903	-0.076122	0.099236	-0.270624	0.11838	-0.767084	0.44304	0.353557	1.40909	0.235208	0.290321	2	--	2:159919971:G:C	DNMT3A	0.9122	2.35869e-09	0.175338
	LY75	2:160778200:C:T	T	C	0.12577	-0.067389	0.099868	-0.26313	0.128353	-0.674776	0.499834	0.301174	1.67565	0.195503	0.403218	2	--	2:159921689:C:T	DNMT3A	0.910727	1.31395e-09	0.174716
	LY75	2:160778848:C:T	T	C	0.125784	-0.067102	0.099871	-0.262849	0.128645	-0.671892	0.501669	0.299583	1.67851	0.195123	0.404232	2	--	2:159922337:C:T	DNMT3A	0.911137	1.57596e-09	0.174702
	LY75	2:160778966:T:C	C	T	0.125752	-0.067181	0.099868	-0.262923	0.128561	-0.672698	0.501156	0.300027	1.67655	0.195383	0.403538	2	--	2:159922455:T:C	DNMT3A	0.911491	1.84594e-09	0.17465
	LY75	2:160779523:A:C	C	A	0.12574	-0.067056	0.099868	-0.262798	0.128686	-0.671446	0.501953	0.299337	1.67736	0.195275	0.403825	2	--	2:159923012:A:C	DNMT3A	0.911014	1.48205e-09	0.174737
	LY75	2:160781219:G:A	A	G	0.12732	-0.073411	0.099644	-0.268712	0.121891	-0.736734	0.461295	0.336021	1.38044	0.240026	0.275594	2	--	2:159924708:G:A	DNMT3A	0.910087	1.06005e-09	0.174413
	LY75	2:160781307:T:G	G	T	0.125819	-0.062339	0.099953	-0.258247	0.133569	-0.623679	0.532858	0.273388	1.40656	0.235628	0.289048	2	--	2:159924796:T:G	DNMT3A	0.912109	2.42557e-09	0.174927
	LY75	2:160781769:C:T	T	C	0.129927	-0.062113	0.098114	-0.254417	0.130192	-0.633063	0.526712	0.278427	1.43537	0.230889	0.303317	2	--	2:159925258:C:T	DNMT3A	0.913804	2.60489e-09	0.182713
	LY75	2:160782335:T:C	C	T	0.30045	-0.076469	0.084151	-0.241405	0.088467	-0.908714	0.363495	0.439501	2.73774	0.098003	0.634736	2	--	2:159925824:T:C	CHIP_inclusive|DNMT3A	0.928369	2.10222e-15	0.233054
	LY75	2:160782835:A:G	G	A	0.137455	-0.06355	0.097349	-0.254354	0.127254	-0.652805	0.5139	0.289121	1.79129	0.180769	0.441743	2	--	2:159926324:A:G	DNMT3A	0.913958	2.74135e-09	0.182857
	LY75	2:160795789:C:T	T	C	0.135027	-0.075213	0.097485	-0.266284	0.115859	-0.771528	0.440402	0.356151	1.39655	0.237302	0.283951	2	--	2:159939278:C:T	DNMT3A	0.912544	1.50386e-09	0.18302
	LY75	2:160800101:C:A	A	C	0.285637	0.039307	0.080628	-0.118724	0.197337	0.487505	0.625923	0.203479	0.471453	0.492319	0	2	++	2:159943590:C:A	CHIP_inclusive|DNMT3A	1.07963	2.95287e-11	0.501244
	LY75	2:160800102:A:C	C	A	0.284406	0.041716	0.080451	-0.115967	0.1994	0.518529	0.604112	0.218882	0.499384	0.479771	0	2	++	2:159943591:A:C	CHIP_inclusive|DNMT3A	1.07969	2.87172e-11	0.501199
	LY75	2:160808075:C:T	T	C	0.305742	0.059901	0.077343	-0.091691	0.211492	0.774484	0.438652	0.35788	0.854519	0.355277	0	2	++	2:159951564:C:T	CHIP_inclusive|DNMT3A	1.08044	1.85318e-11	0.502853
	LY75	2:160808314:T:C	C	T	0.307925	0.065701	0.077482	-0.086165	0.217567	0.847948	0.396467	0.401793	0.670359	0.412926	0	2	++	2:159951803:T:C	CHIP_inclusive|DNMT3A	1.07962	2.9425e-11	0.501737
	LY75	2:160821067:G:A	A	G	0.305731	0.062954	0.077446	-0.08884	0.214749	0.812877	0.416292	0.380602	0.833366	0.361301	0	2	++	2:159964556:G:A	CHIP_inclusive|DNMT3A	1.07959	3.5875e-11	0.500892
	LY75	2:160821119:A:C	C	A	0.305616	0.06338	0.077458	-0.088437	0.215197	0.818257	0.413213	0.383826	0.818973	0.36548	0	2	++	2:159964608:A:C	CHIP_inclusive|DNMT3A	1.0796	3.55574e-11	0.500881
	LY75	2:160821211:C:T	T	C	0.305651	0.063191	0.077449	-0.088608	0.21499	0.815911	0.414554	0.382419	0.82473	0.363801	0	2	++	2:159964700:C:T	CHIP_inclusive|DNMT3A	1.0807	1.96327e-11	0.501105
	LY75	2:160834346:C:T	T	C	0.296268	0.070322	0.077858	-0.08228	0.222925	0.903208	0.36641	0.436033	0.703761	0.401523	0	2	++	2:159977835:C:T	CHIP_inclusive|DNMT3A	1.0762	2.32312e-10	0.486244
	LY75	2:160834991:T:C	C	T	0.296135	0.069901	0.077769	-0.082525	0.222327	0.898832	0.368737	0.433283	0.664033	0.41514	0	2	++	2:159978480:T:C	CHIP_inclusive|DNMT3A	1.07637	2.10475e-10	0.486409
	LY75	2:160837921:A:G	G	A	0.295837	0.069524	0.077792	-0.082948	0.221996	0.893718	0.371468	0.430078	0.612062	0.434012	0	2	++	2:159981410:A:G	CHIP_inclusive|DNMT3A	1.07622	2.27597e-10	0.486353
	LY75	2:160840151:T:C	C	T	0.296741	0.069455	0.077958	-0.083342	0.222252	0.89093	0.372962	0.428335	0.636484	0.424987	0	2	++	2:159983640:T:C	CHIP_inclusive|DNMT3A	1.07432	6.28914e-10	0.48794
	LY75	2:160846472:T:C	C	T	0.295969	0.069125	0.077893	-0.083546	0.221796	0.887432	0.374842	0.426151	0.572522	0.449259	0	2	++	2:159989961:T:C	CHIP_inclusive|DNMT3A	1.07613	2.39283e-10	0.486392
	LY75	2:160847353:T:C	C	T	0.295973	0.068925	0.077898	-0.083755	0.221605	0.884815	0.376253	0.42452	0.574212	0.44859	0	2	++	2:159990842:T:C	CHIP_inclusive|DNMT3A	1.07563	3.593e-10	0.483943
	LY75	2:160847667:C:T	T	C	0.295959	0.068867	0.0779	-0.083817	0.22155	0.884044	0.376669	0.42404	0.574114	0.448629	0	2	++	2:159991156:C:T	CHIP_inclusive|DNMT3A	1.07616	2.36504e-10	0.486392
	LY75	2:160850716:C:T	T	C	0.295934	0.06825	0.077914	-0.084462	0.220962	0.875966	0.381046	0.419023	0.575815	0.447957	0	2	++	2:159994205:C:T	CHIP_inclusive|DNMT3A	1.07629	2.2013e-10	0.486393
	LY75	2:160852308:C:T	T	C	0.295918	0.067965	0.077921	-0.08476	0.220691	0.872228	0.383081	0.416709	0.576645	0.44763	0	2	++	2:159995797:C:T	CHIP_inclusive|DNMT3A	1.0762	2.31697e-10	0.48636
	LY75	2:160854180:A:T	T	A	0.295903	0.067568	0.077928	-0.085171	0.220307	0.867056	0.38591	0.413514	0.577736	0.447201	0	2	++	2:159997669:A:T	CHIP_inclusive|DNMT3A	1.07612	2.35528e-10	0.486701
	LY75	2:160870944:T:C	C	T	0.294375	0.096469	0.078404	-0.057202	0.25014	1.23042	0.21852	0.660509	0.260711	0.609632	0	2	++	2:160014433:T:C	CHIP_inclusive|DNMT3A	1.07687	1.82134e-10	0.48592
	SENP7	3:100928788:C:A	A	C	0.288394	-0.080207	0.078329	-0.233732	0.073319	-1.02397	0.305835	0.514513	0.182976	0.668828	0	2	-+	3:101209944:C:A	CHIP_inclusive	1.05402	2.1901e-08	0.476309
	SENP7	3:100930681:A:T	T	A	0.35907	-0.072737	0.075057	-0.21985	0.074376	-0.969084	0.332492	0.478218	0.117114	0.732185	0	2	--	3:101211837:A:T	CHIP_inclusive	1.05306	3.83894e-08	0.478278
	SENP7	3:100950470:A:C	C	A	0.287838	-0.07501	0.078328	-0.228532	0.078513	-0.957641	0.338234	0.470783	0.171103	0.679134	0	2	-+	3:101231626:A:C	CHIP_inclusive	1.05292	4.01871e-08	0.476711
	SENP7	3:100963761:T:C	C	T	0.370478	-0.061504	0.074083	-0.206707	0.083699	-0.830201	0.406427	0.391018	0.028137	0.866788	0	2	--	3:101244917:T:C	CHIP_inclusive	1.05541	9.06595e-09	0.487568
	SENP7	3:100968048:C:T	T	C	0.286299	-0.073068	0.078267	-0.226472	0.080336	-0.933574	0.350516	0.455293	0.123322	0.725459	0	2	-+	3:101249204:C:T	CHIP_inclusive	1.05273	4.42175e-08	0.476523
	SENP7	3:100970240:T:C	C	T	0.286654	-0.072731	0.078192	-0.225987	0.080525	-0.93016	0.35228	0.453112	0.086758	0.76834	0	2	-+	3:101251396:T:C	CHIP_inclusive	1.05257	4.834e-08	0.476648
	SENP7	3:100987978:A:G	G	A	0.360924	-0.053758	0.074325	-0.199435	0.091919	-0.723282	0.469519	0.328347	0.009629	0.921831	0	2	--	3:101269134:A:G	CHIP_inclusive	1.05506	1.1096e-08	0.487465
	SENP7	3:100992385:C:T	T	C	0.364865	-0.047508	0.074294	-0.193125	0.098108	-0.639465	0.52254	0.281881	1.1e-05	0.99733	0	2	--	3:101273541:C:T	CHIP_inclusive	1.05585	5.71635e-09	0.488019
	SENP7	3:100994497:C:T	T	C	0.364866	-0.047494	0.074294	-0.19311	0.098122	-0.639275	0.522663	0.281778	1.2e-05	0.997267	0	2	--	3:101275653:C:T	CHIP_inclusive	1.05494	1.18432e-08	0.487392
	SENP7	3:101011537:C:T	T	C	0.295614	-0.057243	0.076815	-0.207801	0.093315	-0.7452	0.456161	0.340882	0.091586	0.762171	0	2	-+	3:101292693:C:T	CHIP_inclusive|DNMT3A	1.07091	5.34146e-12	0.379348
	SENP7	3:101023748:A:G	G	A	0.365166	-0.046183	0.07422	-0.191654	0.099287	-0.62225	0.533798	0.272623	0.000149	0.99027	0	2	--	3:101304904:A:G	CHIP_inclusive	1.05409	1.95553e-08	0.48821
	SENP7	3:101043565:T:C	C	T	0.290204	-0.039674	0.076497	-0.189607	0.11026	-0.518633	0.60404	0.218935	0.327476	0.567149	0	2	-+	3:101324721:T:C	CHIP_inclusive|DNMT3A	1.07341	2.15124e-12	0.377145
	SENP7	3:101045977:A:G	G	A	0.291711	-0.048962	0.07645	-0.198804	0.10088	-0.640445	0.521902	0.282411	0.193672	0.659878	0	2	-+	3:101327133:A:G	CHIP_inclusive|DNMT3A	1.07336	2.39357e-12	0.377236
	SENP7	3:101046933:G:C	C	G	0.290088	-0.038641	0.076445	-0.188473	0.111191	-0.505481	0.613244	0.212367	0.333501	0.563605	0	2	-+	3:101328089:G:C	CHIP_inclusive|DNMT3A	1.07352	1.61225e-12	0.377136
	SENP7	3:101055424:T:C	C	T	0.452819	0.033474	0.072235	-0.108106	0.175054	0.463406	0.643095	0.191725	1.36246	0.243112	0.266031	2	-+	3:101336580:T:C	CHIP_inclusive|DNMT3A	1.0693	2.0979e-10	0.508121
	SENP7	3:101065368:T:C	C	T	0.288413	-0.043237	0.076732	-0.193632	0.107157	-0.563483	0.573129	0.241748	0.343217	0.557978	0	2	-+	3:101346524:T:C	CHIP_inclusive|DNMT3A	1.07455	1.60468e-12	0.376313
	SENP7	3:101066717:T:A	A	T	0.289457	-0.042235	0.076507	-0.192188	0.107718	-0.552042	0.580942	0.235867	0.355576	0.550974	0	2	-+	3:101347873:T:A	CHIP_inclusive|DNMT3A	1.06994	4.88978e-12	0.37461
	SENP7	3:101068620:C:T	T	C	0.426793	0.030098	0.072679	-0.112353	0.172548	0.414118	0.678806	0.168254	1.09075	0.296304	0.083202	2	-+	3:101349776:C:T	CHIP_inclusive|DNMT3A	1.06957	2.30368e-10	0.507145
	SENP7	3:101068873:C:T	T	C	0.288143	-0.045587	0.077045	-0.196594	0.105421	-0.591689	0.55408	0.256427	0.421449	0.516215	0	2	-+	3:101350029:C:T	CHIP_inclusive|DNMT3A	1.07443	1.62411e-12	0.376287
	SENP7	3:101084604:T:C	C	T	0.201361	-0.006177	0.08312	-0.169093	0.156738	-0.074319	0.940737	0.026532	0.529626	0.466764	0	2	-+	3:101365760:T:C	CHIP_inclusive	1.06576	1.17781e-10	0.335429
	SENP7	3:101089262:T:C	C	T	0.292583	-0.046915	0.076338	-0.196537	0.102707	-0.614567	0.538861	0.268523	0.100686	0.751007	0	2	-+	3:101370418:T:C	CHIP_inclusive|DNMT3A	1.07378	1.65611e-12	0.377329
	SENP7	3:101095630:T:A	A	T	0.510451	0.04154	0.071664	-0.098922	0.182001	0.579646	0.562175	0.250128	1.96039	0.161471	0.489899	2	-+	3:101376786:T:A	CHIP_inclusive|DNMT3A	1.06892	3.14786e-10	0.507868
	SENP7	3:101095727:C:G	G	C	0.295779	-0.033848	0.076248	-0.183294	0.115597	-0.443925	0.657118	0.182357	0.536845	0.463743	0	2	-+	3:101376883:C:G	CHIP_inclusive|DNMT3A	1.07365	1.5668e-12	0.377088
	SENP7	3:101096532:C:T	T	C	0.292472	-0.046902	0.076327	-0.196504	0.102699	-0.614491	0.538911	0.268483	0.098509	0.753626	0	2	-+	3:101377688:C:T	CHIP_inclusive|DNMT3A	1.07337	1.7103e-12	0.377514
	SENP7	3:101101361:G:A	A	G	0.292478	-0.046889	0.076326	-0.196488	0.102711	-0.614322	0.539023	0.268393	0.098317	0.753859	0	2	-+	3:101382517:G:A	CHIP_inclusive|DNMT3A	1.07313	2.17582e-12	0.377711
	SENP7	3:101103470:C:T	T	C	0.29248	-0.046881	0.076326	-0.196481	0.102718	-0.614226	0.539087	0.268341	0.098222	0.753974	0	2	-+	3:101384626:C:T	CHIP_inclusive|DNMT3A	1.0735	1.57665e-12	0.377145
	SENP7	3:101103623:C:G	G	C	0.438379	0.025911	0.072193	-0.115586	0.167409	0.358919	0.719668	0.142868	0.716875	0.397171	0	2	-+	3:101384779:C:G	CHIP_inclusive|DNMT3A	1.06857	2.31859e-10	0.508012
	SENP7	3:101104186:T:G	G	T	0.29248	-0.046881	0.076326	-0.19648	0.102719	-0.614214	0.539094	0.268335	0.098219	0.753977	0	2	-+	3:101385342:T:G	CHIP_inclusive|DNMT3A	1.07329	1.9406e-12	0.377361
	SENP7	3:101106527:A:G	G	A	0.292362	-0.050179	0.076352	-0.19983	0.099472	-0.6572	0.51107	0.29152	0.109464	0.740755	0	2	-+	3:101387683:A:G	CHIP_inclusive|DNMT3A	1.07314	2.23947e-12	0.377172
	SENP7	3:101110145:T:A	A	T	0.289611	-0.048459	0.07686	-0.199104	0.102186	-0.630488	0.528395	0.277041	0.197146	0.657035	0	2	-+	3:101391301:T:A	CHIP_inclusive|DNMT3A	1.07157	2.49626e-12	0.373298
	SENP7	3:101111312:C:T	T	C	0.293087	-0.045959	0.076435	-0.19577	0.103853	-0.601282	0.547673	0.261478	0.090351	0.763731	0	2	-+	3:101392468:C:T	CHIP_inclusive|DNMT3A	1.07324	2.16322e-12	0.37787
	SENP7	3:101112472:A:C	C	A	0.292482	-0.046892	0.076325	-0.196488	0.102704	-0.614379	0.538985	0.268423	0.098257	0.753931	0	2	-+	3:101393628:A:C	CHIP_inclusive|DNMT3A	1.07349	1.85774e-12	0.377424
	SENP7	3:101119305:G:C	C	G	0.707515	0.046935	0.076324	-0.10266	0.196529	0.61494	0.538615	0.268722	0.098397	0.753761	0	2	+-	3:101400461:G:C	CHIP_inclusive|DNMT3A	0.934579	2.13854e-12	0.619692
	SENP7	3:101121980:A:G	G	A	0.703192	0.065232	0.077626	-0.086916	0.217379	0.840329	0.400725	0.397154	0.093737	0.759479	0	2	++	3:101403136:A:G	CHIP_inclusive|DNMT3A	0.934388	2.19782e-12	0.626206
	SENP7	3:101123041:G:C	C	G	0.709964	0.053577	0.076703	-0.096761	0.203914	0.698497	0.484881	0.314365	0.129484	0.718968	0	2	+-	3:101404197:G:C	CHIP_inclusive|DNMT3A	0.934237	1.96372e-12	0.626256
	SENP7	3:101123260:T:G	G	T	0.709963	0.05359	0.076703	-0.096748	0.203927	0.698664	0.484776	0.314459	0.129533	0.718917	0	2	+-	3:101404416:T:G	CHIP_inclusive|DNMT3A	0.934383	2.19508e-12	0.626266
	SENP7	3:101126327:T:C	C	T	0.707494	0.047291	0.076317	-0.102289	0.196872	0.619674	0.535493	0.271247	0.099583	0.752331	0	2	+-	3:101407483:T:C	CHIP_inclusive|DNMT3A	0.934271	1.66175e-12	0.619646
	SENP7	3:101129210:C:T	T	C	0.707477	0.047457	0.076309	-0.102108	0.197022	0.621906	0.534024	0.27244	0.100133	0.75167	0	2	+-	3:101410366:C:T	CHIP_inclusive|DNMT3A	0.934231	1.61163e-12	0.619564
	SENP7	3:101135719:A:G	G	A	0.707439	0.047822	0.076285	-0.101697	0.197342	0.626884	0.530755	0.275106	0.10135	0.750215	0	2	+-	3:101416875:A:G	CHIP_inclusive|DNMT3A	0.934362	1.79072e-12	0.619681
	SENP7	3:101136402:G:C	C	G	0.199287	-0.014744	0.084039	-0.179461	0.149973	-0.17544	0.860718	0.065139	0.597308	0.439607	0	2	-+	3:101417558:G:C	CHIP_inclusive	1.06488	2.01611e-10	0.335285
	SENP7	3:101137107:T:C	C	T	0.707288	0.047482	0.076301	-0.102068	0.197031	0.622298	0.533766	0.272649	0.104194	0.746854	0	2	+-	3:101418263:T:C	CHIP_inclusive|DNMT3A	0.934371	1.80617e-12	0.619673
	SENP7	3:101140958:T:G	G	T	0.292567	-0.047898	0.076283	-0.197412	0.101617	-0.627892	0.530094	0.275647	0.101603	0.749914	0	2	-+	3:101422114:T:G	CHIP_inclusive|DNMT3A	1.07376	1.79956e-12	0.377249
	SENP7	3:101143166:T:C	C	T	0.707432	0.047894	0.076283	-0.101621	0.197409	0.627847	0.530124	0.275623	0.101592	0.749928	0	2	+-	3:101424322:T:C	CHIP_inclusive|DNMT3A	0.933906	1.2687e-12	0.618556
	SENP7	3:101146597:C:T	T	C	0.698751	0.048855	0.077794	-0.103621	0.201332	0.628009	0.530017	0.27571	0.308943	0.57833	0	2	+-	3:101427753:C:T	CHIP_inclusive|DNMT3A	0.934365	1.79871e-12	0.619688
	SENP7	3:101146972:A:G	G	A	0.67976	0.038797	0.078208	-0.11449	0.192084	0.496074	0.619865	0.207703	0.498841	0.48001	0	2	+-	3:101428128:A:G	CHIP_inclusive|DNMT3A	0.934438	1.90982e-12	0.619706
	SENP7	3:101146973:T:C	C	T	0.680785	0.028324	0.078306	-0.125157	0.181804	0.361703	0.717587	0.144126	0.237644	0.625913	0	2	+-	3:101428129:T:C	CHIP_inclusive|DNMT3A	0.934438	1.90882e-12	0.619706
	SENP7	3:101161330:A:C	C	A	0.707185	0.047625	0.076288	-0.101898	0.197149	0.624286	0.53246	0.273713	0.106059	0.744677	0	2	+-	3:101442486:A:C	CHIP_inclusive|DNMT3A	0.934441	1.94986e-12	0.619561
	SENP7	3:101167346:A:G	G	A	0.707437	0.047847	0.076284	-0.10167	0.197363	0.627218	0.530536	0.275285	0.101432	0.750118	0	2	+-	3:101448502:A:G	CHIP_inclusive|DNMT3A	0.934207	1.61268e-12	0.619612
	SENP7	3:101179057:T:C	C	T	0.707428	0.047888	0.076282	-0.101625	0.197402	0.627777	0.53017	0.275585	0.101572	0.749951	0	2	+-	3:101460213:T:C	CHIP_inclusive|DNMT3A	0.934187	1.59411e-12	0.619576
	SENP7	3:101181028:G:A	A	G	0.707461	0.047955	0.076286	-0.101566	0.197476	0.628622	0.529617	0.276038	0.101799	0.749681	0	2	+-	3:101462184:G:A	CHIP_inclusive|DNMT3A	0.934093	1.47748e-12	0.619599
	SENP7	3:101186025:C:A	A	C	0.707466	0.047956	0.076286	-0.101565	0.197477	0.628633	0.529609	0.276044	0.101802	0.749677	0	2	+-	3:101467181:C:A	CHIP_inclusive|DNMT3A	0.934049	1.42321e-12	0.619606
	SENP7	3:101189490:G:T	T	G	0.691771	0.047738	0.076558	-0.102316	0.197792	0.623551	0.532943	0.273319	0.315432	0.574366	0	2	+-	3:101470646:G:T	CHIP_inclusive|DNMT3A	0.934075	1.4524e-12	0.619576
	SENP7	3:101194305:A:C	C	A	0.693686	0.043805	0.077799	-0.108681	0.196292	0.563055	0.57342	0.241527	0.183457	0.668419	0	2	+-	3:101475461:A:C	CHIP_inclusive|DNMT3A	0.933981	1.34541e-12	0.619625
	SENP7	3:101196087:C:T	T	C	0.707468	0.047947	0.076286	-0.101574	0.197469	0.62852	0.529683	0.275984	0.101773	0.749712	0	2	+-	3:101477243:C:T	CHIP_inclusive|DNMT3A	0.934064	1.44414e-12	0.619452
	SENP7	3:101197777:C:T	T	C	0.568071	-0.02543	0.072312	-0.167162	0.116302	-0.351673	0.725095	0.139605	0.728417	0.393397	0	2	+-	3:101478933:C:T	CHIP_inclusive|DNMT3A	0.94192	1.7775e-10	0.488677
	SENP7	3:101198604:A:G	G	A	0.692192	0.043892	0.076415	-0.105881	0.193664	0.574392	0.565725	0.247395	0.125017	0.723656	0	2	+-	3:101479760:A:G	CHIP_inclusive|DNMT3A	0.934059	1.45372e-12	0.619335
	SENP7	3:101202152:C:T	T	C	0.561569	-0.024896	0.072165	-0.16634	0.116548	-0.344983	0.730117	0.136607	0.727727	0.393621	0	2	+-	3:101483308:C:T	CHIP_inclusive|DNMT3A	0.941931	1.79326e-10	0.488591
	SENP7	3:101215356:T:C	C	T	0.696503	0.053874	0.075556	-0.094216	0.201963	0.71303	0.47584	0.322539	0.023001	0.879454	0	2	++	3:101496512:T:C	CHIP_inclusive|DNMT3A	0.934738	2.53041e-12	0.620281
	SENP7	3:101217617:A:C	C	A	0.70747	0.047951	0.076287	-0.101572	0.197473	0.628556	0.52966	0.276003	0.101784	0.749699	0	2	+-	3:101498773:A:C	CHIP_inclusive|DNMT3A	0.934572	2.21378e-12	0.620331
	SENP7	3:101218228:C:T	T	C	0.684751	0.058249	0.07537	-0.089476	0.205975	0.772847	0.43962	0.356922	1.4e-05	0.997066	0	2	++	3:101499384:C:T	CHIP_inclusive|DNMT3A	0.934598	2.25529e-12	0.620259
	SENP7	3:101221703:C:T	T	C	0.707471	0.047955	0.076287	-0.101568	0.197478	0.628612	0.529623	0.276033	0.101799	0.749681	0	2	+-	3:101502859:C:T	CHIP_inclusive|DNMT3A	0.934145	1.56335e-12	0.619355
	SENP7	3:101223721:A:G	G	A	0.561573	-0.024901	0.072165	-0.166345	0.116543	-0.345051	0.730066	0.136638	0.727672	0.393639	0	2	+-	3:101504877:A:G	CHIP_inclusive|DNMT3A	0.941926	1.83537e-10	0.48857
	SENP7	3:101225620:A:G	G	A	0.707407	0.0481	0.076285	-0.101418	0.197618	0.630534	0.528365	0.277066	0.102267	0.749126	0	2	+-	3:101506776:A:G	CHIP_inclusive|DNMT3A	0.934685	2.45289e-12	0.6202
	SENP7	3:101227429:T:C	C	T	0.707471	0.047955	0.076287	-0.101568	0.197478	0.628612	0.529623	0.276033	0.101799	0.749681	0	2	+-	3:101508585:T:C	CHIP_inclusive|DNMT3A	0.934367	1.91131e-12	0.620252
	SENP7	3:101227639:A:C	C	A	0.707471	0.047955	0.076287	-0.101568	0.197478	0.628612	0.529623	0.276033	0.101799	0.749681	0	2	+-	3:101508795:A:C	CHIP_inclusive|DNMT3A	0.934681	2.44814e-12	0.620214
	SENP7	3:101230663:T:G	G	T	0.691526	0.058676	0.07609	-0.090461	0.207812	0.771135	0.440634	0.355922	0.013722	0.906749	0	2	++	3:101511819:T:G	CHIP_inclusive|DNMT3A	0.934878	2.9515e-12	0.620314
	SENP7	3:101230678:G:T	T	G	0.696179	0.061677	0.076209	-0.087693	0.211046	0.809312	0.41834	0.378471	0.010955	0.916643	0	2	++	3:101511834:G:T	CHIP_inclusive|DNMT3A	0.93445	2.03916e-12	0.619928
	SENP7	3:101230934:C:G	G	C	0.547215	-0.017769	0.072322	-0.159519	0.123981	-0.245698	0.805911	0.093713	0.493929	0.48218	0	2	+-	3:101512090:C:G	CHIP_inclusive|DNMT3A	0.941911	1.8122e-10	0.488267
	SENP7	3:101231368:T:G	G	T	0.698966	0.054791	0.07632	-0.094797	0.204379	0.717909	0.472826	0.325298	0.020663	0.885702	0	2	++	3:101512524:T:G	CHIP_inclusive|DNMT3A	0.934342	1.89613e-12	0.62082
	SENP7	3:101232093:C:A	A	C	0.633784	0.041486	0.078303	-0.111988	0.194961	0.529817	0.596262	0.224563	0.434157	0.509956	0	2	+-	3:101513249:C:A	CHIP_inclusive|DNMT3A	0.934613	2.44334e-12	0.619505
	SENP7	3:101232736:T:C	C	T	0.698454	0.053228	0.076243	-0.096209	0.202664	0.698132	0.485109	0.31416	0.032465	0.857011	0	2	++	3:101513892:T:C	CHIP_inclusive|DNMT3A	0.934288	1.82039e-12	0.620705
	SENP7	3:101234358:A:G	G	A	0.698518	0.052968	0.076253	-0.096488	0.202425	0.694636	0.487298	0.312205	0.038258	0.844927	0	2	++	3:101515514:A:G	CHIP_inclusive|DNMT3A	0.93481	2.7499e-12	0.620641
	SENP7	3:101242614:A:C	C	A	0.698474	0.053424	0.0762	-0.095929	0.202776	0.701096	0.483257	0.315821	0.05057	0.822075	0	2	++	3:101523770:A:C	CHIP_inclusive|DNMT3A	0.934851	2.81784e-12	0.620619
	SENP7	3:101242751:A:G	G	A	0.201343	-0.006735	0.083152	-0.169713	0.156243	-0.080998	0.935423	0.028992	0.68009	0.409556	0	2	-+	3:101523907:A:G	CHIP_inclusive	1.06293	6.29136e-10	0.334833
	SENP7	3:101250166:T:C	C	T	0.693259	0.047991	0.07614	-0.101244	0.197226	0.630298	0.528519	0.276939	0.236497	0.626748	0	2	+-	3:101531322:T:C	CHIP_inclusive|DNMT3A	0.934781	2.65785e-12	0.620464
	SENP7	3:101257799:T:C	C	T	0.687612	0.064973	0.075641	-0.083284	0.21323	0.858967	0.390357	0.408538	0.000975	0.975089	0	2	++	3:101538955:T:C	CHIP_inclusive|DNMT3A	0.935437	4.45922e-12	0.620453
	SENP7	3:101258134:T:G	G	T	0.660577	0.050043	0.078573	-0.103961	0.204047	0.636897	0.524211	0.280494	0.098182	0.754022	0	2	+-	3:101539290:T:G	CHIP_inclusive|DNMT3A	0.934925	2.99512e-12	0.620571
	SENP7	3:101258135:T:C	C	T	0.658442	0.040315	0.078375	-0.113299	0.193929	0.514393	0.607	0.216811	0.028955	0.864883	0	2	++	3:101539291:T:C	CHIP_inclusive|DNMT3A	0.935151	3.576e-12	0.620608
	SENP7	3:101258778:A:C	C	A	0.672642	0.047689	0.077195	-0.103613	0.19899	0.617773	0.536745	0.270232	0.510065	0.475111	0	2	+-	3:101539934:A:C	CHIP_inclusive|DNMT3A	0.935158	3.60199e-12	0.620646
	SENP7	3:101261559:A:G	G	A	0.687553	0.065902	0.075617	-0.082309	0.214112	0.871513	0.383472	0.416266	0.000602	0.980424	0	2	++	3:101542715:A:G	CHIP_inclusive|DNMT3A	0.935275	3.9269e-12	0.620544
	SENP7	3:101263573:C:T	T	C	0.697148	0.054304	0.076237	-0.09512	0.203727	0.712305	0.476289	0.322129	0.120315	0.728693	0	2	+-	3:101544729:C:T	CHIP_inclusive|DNMT3A	0.935415	4.3985e-12	0.620727
	SENP7	3:101265823:T:G	G	T	0.697874	0.057811	0.076177	-0.091495	0.207118	0.758909	0.447916	0.348803	0.061897	0.803522	0	2	++	3:101546979:T:G	CHIP_inclusive|DNMT3A	0.936221	8.36102e-12	0.62354
	SENP7	3:101267385:T:C	C	T	0.201979	-0.01364	0.083137	-0.176589	0.149308	-0.164067	0.869661	0.06065	0.676832	0.41068	0	2	-+	3:101548541:T:C	CHIP_inclusive	1.06347	4.81469e-10	0.334165
	SENP7	3:101269038:T:G	G	T	0.705474	0.063909	0.076448	-0.085929	0.213746	0.835977	0.403169	0.394513	0.07624	0.782458	0	2	++	3:101550194:T:G	CHIP_inclusive|DNMT3A	0.93614	7.80737e-12	0.62088
	SENP7	3:101270494:A:G	G	A	0.655523	0.037234	0.077934	-0.115517	0.189985	0.477756	0.632846	0.198702	0.448467	0.503064	0	2	+-	3:101551650:A:G	CHIP_inclusive|DNMT3A	0.935549	5.24191e-12	0.620818
	DNAJB8	3:128182074:G:A	A	G	0.210586	0.053038	0.084291	-0.112172	0.218248	0.62923	0.529218	0.276365	3.3006	0.069255	0.697025	2	+-	3:128463231:G:A	TET2	0.853646	4.11013e-09	0.254802
	TSC22D2	3:150001224:A:G	G	A	0.903722	-0.074757	0.106562	-0.283619	0.134105	-0.701537	0.482982	0.316069	0.008479	0.926635	0	2	--	3:150283437:A:G	CHIP_inclusive|DNMT3A	0.925507	1.51325e-09	0.824258
	TSC22D2	3:150002138:C:G	G	C	0.881201	-0.132075	0.099701	-0.327489	0.063338	-1.32472	0.185247	0.732249	0.001319	0.971028	0	2	--	3:150284351:C:G	CHIP_inclusive	0.937642	4.54134e-08	0.782995
	TSC22D2	3:150004455:A:C	C	A	0.902968	-0.082901	0.104903	-0.288512	0.12271	-0.790258	0.429383	0.367155	0.003151	0.955233	0	2	--	3:150286668:A:C	CHIP_inclusive|DNMT3A	0.926378	2.54573e-09	0.824761
	TSC22D2	3:150004850:C:G	G	C	0.90368	-0.089431	0.105199	-0.295622	0.11676	-0.850108	0.395264	0.403112	0.005788	0.939357	0	2	--	3:150287063:C:G	CHIP_inclusive|DNMT3A	0.923844	6.72066e-10	0.825104
	TSC22D2	3:150014399:T:G	G	T	0.903416	-0.074423	0.105137	-0.280492	0.131645	-0.707871	0.479039	0.319629	0.008963	0.924576	0	2	--	3:150296612:T:G	CHIP_inclusive|DNMT3A	0.927099	2.18084e-09	0.840341
	TSC22D2	3:150016195:C:A	A	C	0.881119	-0.132015	0.098482	-0.325039	0.061009	-1.3405	0.180063	0.744575	0.003404	0.953472	0	2	--	3:150298408:C:A	CHIP_inclusive	0.937051	2.41239e-08	0.792511
	TSC22D2	3:150024518:G:A	A	G	0.876679	-0.147948	0.097767	-0.339571	0.043675	-1.51327	0.130201	0.885386	0.043903	0.834035	0	2	--	3:150306731:G:A	CHIP_inclusive	0.936172	1.31546e-08	0.789789
	SMC4/TRIM59	3:159823791:C:T	T	C	0.089169	0.151263	0.172713	-0.187254	0.48978	0.875806	0.381133	0.418923	0	1	#NUM!	1	+?	3:160106004:C:T	CHIP_inclusive|DNMT3A	1.11774	6.79139e-12	0.108205
	SMC4/TRIM59	3:159871342:A:G	G	A	0.063194	0.066888	0.20435	-0.333638	0.467414	0.327321	0.743433	0.128758	0	1	#NUM!	1	+?	3:160153555:A:G	CHIP_inclusive|DNMT3A	1.13328	1.54778e-09	0.0769667
	SMC4/TRIM59	3:159923303:C:T	T	C	0.420364	-0.002161	0.073631	-0.146478	0.142156	-0.02935	0.976574	0.010295	0.022794	0.879995	0	2	+-	3:160205516:C:T	CHIP_inclusive|DNMT3A	1.09267	1.63392e-14	0.394867
	SMC4/TRIM59	3:159923532:G:A	A	G	0.420371	-0.002222	0.073624	-0.146526	0.142082	-0.030177	0.975915	0.010588	0.023159	0.879044	0	2	+-	3:160205745:G:A	CHIP_inclusive|DNMT3A	1.0924	1.97665e-14	0.394962
	SMC4/TRIM59	3:159923542:T:C	C	T	0.420283	-0.002403	0.07363	-0.146718	0.141911	-0.032639	0.973951	0.011463	0.024692	0.875138	0	2	+-	3:160205755:T:C	CHIP_inclusive|DNMT3A	1.09264	1.72648e-14	0.394884
	SMC4/TRIM59	3:159923576:T:C	C	T	0.420376	-0.00222	0.073623	-0.146522	0.142081	-0.030158	0.975929	0.010582	0.023206	0.878922	0	2	+-	3:160205789:T:C	CHIP_inclusive|DNMT3A	1.0926	1.44042e-14	0.394889
	SMC4/TRIM59	3:159924899:A:T	T	A	0.420447	-0.002411	0.073588	-0.146644	0.141822	-0.032757	0.973856	0.011505	0.02491	0.874591	0	2	+-	3:160207112:A:T	CHIP_inclusive|DNMT3A	1.09333	9.43916e-15	0.394808
	SMC4/TRIM59	3:159929750:T:C	C	T	0.421028	-0.00536	0.07346	-0.149342	0.138621	-0.072971	0.941809	0.026037	0.024456	0.875731	0	2	+-	3:160211963:T:C	CHIP_inclusive|DNMT3A	1.09324	7.40592e-15	0.394841
	SMC4/TRIM59	3:159929930:C:T	T	C	0.420878	-0.004019	0.073455	-0.147991	0.139953	-0.054715	0.956349	0.019384	0.028904	0.865002	0	2	+-	3:160212143:C:T	CHIP_inclusive|DNMT3A	1.09316	8.23301e-15	0.394707
	SMC4/TRIM59	3:159930789:C:T	T	C	0.173956	0.083349	0.085521	-0.084273	0.250971	0.974593	0.329751	0.481814	3.64309	0.056302	0.725508	2	++	3:160213002:C:T	CHIP_inclusive|DNMT3A	1.11083	1.60286e-16	0.280077
	SMC4/TRIM59	3:159932610:A:C	C	A	0.543295	0.030347	0.073914	-0.114524	0.175218	0.410571	0.681405	0.166595	0.33748	0.561288	0	2	++	3:160214823:A:C	CHIP_inclusive|DNMT3A	1.0906	1.15058e-14	0.406621
	SMC4/TRIM59	3:159933126:A:T	T	A	0.421081	-0.002046	0.07349	-0.146086	0.141995	-0.027837	0.977782	0.009758	0.034237	0.853204	0	2	+-	3:160215339:A:T	CHIP_inclusive|DNMT3A	1.09486	1.48966e-15	0.396346
	SMC4/TRIM59	3:159933623:T:G	G	T	0.420033	0.000368	0.073534	-0.14376	0.144495	0.004998	0.99601	0.001736	0.015517	0.900865	0	2	+-	3:160215836:T:G	CHIP_inclusive|DNMT3A	1.09507	1.39614e-15	0.396394
	SMC4/TRIM59	3:159933719:A:G	G	A	0.420691	-0.000814	0.073584	-0.145039	0.143411	-0.011066	0.991166	0.003854	0.037906	0.845632	0	2	+-	3:160215932:A:G	CHIP_inclusive|DNMT3A	1.09536	1.36152e-15	0.396241
	SMC4/TRIM59	3:159934715:A:G	G	A	0.421813	-0.002291	0.073496	-0.146344	0.141762	-0.031166	0.975125	0.01094	0.043001	0.835724	0	2	+-	3:160216928:A:G	CHIP_inclusive|DNMT3A	1.09502	1.47907e-15	0.396418
	SMC4/TRIM59	3:159934826:A:G	G	A	0.421019	-0.001513	0.073478	-0.145529	0.142503	-0.020588	0.983566	0.007197	0.035813	0.849902	0	2	+-	3:160217039:A:G	CHIP_inclusive|DNMT3A	1.09501	1.47442e-15	0.396401
	SMC4/TRIM59	3:159935274:C:T	T	C	0.40705	-0.006126	0.073835	-0.150841	0.13859	-0.082964	0.933859	0.029718	0.101784	0.749699	0	2	+-	3:160217487:C:T	CHIP_inclusive|DNMT3A	1.09313	7.73626e-15	0.394766
	SMC4/TRIM59	3:159935747:A:C	C	A	0.535201	0.030807	0.074014	-0.114261	0.175875	0.416226	0.677263	0.169243	0.319125	0.572134	0	2	++	3:160217960:A:C	CHIP_inclusive|DNMT3A	1.09136	7.78836e-15	0.406513
	SMC4/TRIM59	3:159936285:C:T	T	C	0.169859	0.080821	0.085858	-0.08746	0.249103	0.941337	0.346524	0.460267	2.99326	0.083612	0.665916	2	++	3:160218498:C:T	CHIP_inclusive|DNMT3A	1.11125	1.24454e-16	0.280117
	SMC4/TRIM59	3:159936912:C:A	A	C	0.16971	0.08033	0.085965	-0.088161	0.248822	0.934453	0.350062	0.455855	3.01953	0.082267	0.668823	2	++	3:160219125:C:A	CHIP_inclusive|DNMT3A	1.11099	2.52919e-16	0.27936
	SMC4/TRIM59	3:159938285:C:G	G	C	0.556275	0.017833	0.074729	-0.128636	0.164302	0.238635	0.811383	0.090774	0.817157	0.366013	0	2	-+	3:160220498:C:G	CHIP_inclusive|DNMT3A	1.08553	2.84692e-13	0.429795
	SMC4/TRIM59	3:159939586:A:C	C	A	0.55724	0.01804	0.074898	-0.128759	0.16484	0.240866	0.809653	0.091701	0.917876	0.338033	0	2	-+	3:160221799:A:C	CHIP_inclusive|DNMT3A	1.08533	3.53491e-13	0.429905
	SMC4/TRIM59	3:159940306:C:T	T	C	0.169147	0.078827	0.086432	-0.090579	0.248233	0.912019	0.361752	0.441589	3.08129	0.079198	0.675461	2	++	3:160222519:C:T	CHIP_inclusive|DNMT3A	1.11126	1.29364e-16	0.28006
	SMC4/TRIM59	3:159942445:G:A	A	G	0.47436	0.008049	0.074599	-0.138166	0.154264	0.107892	0.91406	0.039025	0.004083	0.949053	0	2	++	3:160224658:G:A	CHIP_inclusive|DNMT3A	1.09252	2.23645e-14	0.38571
	SMC4/TRIM59	3:159942949:C:T	T	C	0.168748	0.077513	0.086845	-0.092702	0.247728	0.892548	0.372095	0.429346	3.09192	0.078682	0.676577	2	++	3:160225162:C:T	CHIP_inclusive|DNMT3A	1.11106	1.12606e-16	0.280088
	SMC4/TRIM59	3:159947100:G:T	T	G	0.267481	0.030018	0.084734	-0.136061	0.196097	0.35426	0.723156	0.140768	2.35515	0.12487	0.575399	2	-+	3:160229313:G:T	CHIP_inclusive|DNMT3A	1.11424	8.30866e-20	0.316697
	SMC4/TRIM59	3:159947951:C:T	T	C	0.375569	-0.059604	0.081686	-0.219708	0.1005	-0.729671	0.465603	0.331984	0.495813	0.481346	0	2	--	3:160230164:C:T	CHIP_inclusive|DNMT3A	1.10841	7.14062e-18	0.326802
	SMC4/TRIM59	3:159950498:A:G	G	A	0.583383	0.005723	0.085038	-0.160952	0.172397	0.067296	0.946327	0.023959	2.37659	0.123166	0.579228	2	-+	3:160232711:A:G	CHIP_inclusive|DNMT3A	1.0869	9.58224e-13	0.49831
	SMC4/TRIM59	3:159950798:C:T	T	C	0.108661	0.042691	0.109341	-0.171616	0.256999	0.390442	0.696226	0.15725	2.05455	0.151752	0.513275	2	++	3:160233011:C:T	CHIP_inclusive	1.07778	1.96499e-09	0.168837
	SMC4/TRIM59	3:159952278:A:G	G	A	0.559496	0.006542	0.076578	-0.143551	0.156636	0.085435	0.931895	0.030633	1.95645	0.161894	0.48887	2	-+	3:160234491:A:G	CHIP_inclusive|DNMT3A	1.09382	5.11756e-15	0.43394
	SMC4/TRIM59	3:159957494:T:G	G	T	0.127908	0.122521	0.115287	-0.103441	0.348484	1.06275	0.287878	0.540792	0.002445	0.960563	0	2	++	3:160239707:T:G	CHIP_inclusive|DNMT3A	1.11258	2.71805e-11	0.134171
	SMC4/TRIM59	3:159961246:G:A	A	G	0.163238	0.112348	0.110595	-0.104419	0.329114	1.01585	0.309687	0.509077	0.04882	0.825129	0	2	++	3:160243459:G:A	CHIP_inclusive|DNMT3A	1.10913	7.61619e-11	0.135492
	SMC4/TRIM59	3:159963885:A:C	C	A	0.076157	0.097374	0.126869	-0.15129	0.346037	0.767514	0.442784	0.353808	0.804831	0.369653	0	2	++	3:160246098:A:C	CHIP_inclusive|DNMT3A	1.10837	2.12204e-09	0.124565
	SMC4/TRIM59	3:159968518:C:T	T	C	0.125273	0.115353	0.115254	-0.110546	0.341251	1.00085	0.316886	0.499097	0.001274	0.971522	0	2	++	3:160250731:C:T	CHIP_inclusive|DNMT3A	1.11306	9.06065e-11	0.12991
	SMC4/TRIM59	3:159971831:C:T	T	C	0.232255	0.092223	0.10079	-0.105326	0.289772	0.914997	0.360187	0.443472	0.353018	0.552409	0	2	++	3:160254044:C:T	CHIP_inclusive|DNMT3A	1.09783	5.76872e-10	0.152878
	SMC4/TRIM59	3:159993435:T:A	A	T	0.369226	0.187102	0.081375	0.027608	0.346597	2.29927	0.021512	1.66733	0.442148	0.506087	0	2	++	3:160275647:T:A	CHIP_inclusive|DNMT3A	1.07553	1.51556e-08	0.243287
	SMC4/TRIM59	3:159993490:C:T	T	C	0.369235	0.186953	0.081379	0.027451	0.346456	2.29732	0.021622	1.6651	0.444244	0.505081	0	2	++	3:160275702:C:T	CHIP_inclusive|DNMT3A	1.07538	1.7455e-08	0.24358
	SMC4/TRIM59	3:159994945:T:C	C	T	0.369225	0.187264	0.081354	0.027811	0.346717	2.30186	0.021365	1.67029	0.444724	0.504851	0	2	++	3:160277157:T:C	CHIP_inclusive|DNMT3A	1.07543	1.52612e-08	0.243339
	SMC4/TRIM59	3:159997061:T:A	A	T	0.369223	0.187474	0.081323	0.028081	0.346867	2.30531	0.021171	1.67425	0.448219	0.503182	0	2	++	3:160279273:T:A	CHIP_inclusive|DNMT3A	1.07538	1.50354e-08	0.244079
	SMC4/TRIM59	3:159997547:C:T	T	C	0.36922	0.187536	0.081317	0.028155	0.346916	2.30624	0.021119	1.67533	0.448859	0.502877	0	2	++	3:160279759:C:T	CHIP_inclusive|DNMT3A	1.07558	1.48032e-08	0.243243
	SMC4/TRIM59	3:159999444:T:C	C	T	0.045875	-0.003628	0.264084	-0.521233	0.513977	-0.013738	0.989033	0.004789	0	1	#NUM!	1	-?	3:160281656:T:C	CHIP_inclusive|DNMT3A	1.16522	1.35164e-10	0.0527678
	SMC4/TRIM59	3:160001122:C:T	T	C	0.358228	0.176673	0.08115	0.017618	0.335727	2.1771	0.029494	1.53026	0.20777	0.648521	0	2	++	3:160283334:C:T	CHIP_inclusive|DNMT3A	1.07528	1.5834e-08	0.243332
	SMC4/TRIM59	3:160003677:T:C	C	T	0.167138	0.050396	0.085749	-0.117673	0.218465	0.587717	0.556744	0.254344	2.69531	0.100644	0.628985	2	++	3:160285889:T:C	CHIP_inclusive|DNMT3A	1.09164	3.2706e-16	0.258856
	SMC4/TRIM59	3:160004026:A:G	G	A	0.5596	0.108819	0.073366	-0.034978	0.252616	1.48324	0.138	0.860122	3.93066	0.047413	0.74559	2	++	3:160286238:A:G	CHIP_inclusive|DNMT3A	1.13607	5.53753e-34	0.53582
	SMC4/TRIM59	3:160006351:T:C	C	T	0.216734	0.154867	0.085772	-0.013247	0.322981	1.80555	0.070997	1.14876	0.001125	0.973238	0	2	++	3:160288563:T:C	CHIP_inclusive|DNMT3A	1.07724	7.02188e-09	0.240404
	SMC4/TRIM59	3:160007534:T:C	C	T	0.190159	0.032968	0.083932	-0.131539	0.197475	0.392792	0.694489	0.158335	0.598676	0.439084	0	2	++	3:160289746:T:C	CHIP_inclusive|DNMT3A	1.09225	6.23375e-16	0.261451
	SMC4/TRIM59	3:160016446:T:C	C	T	0.550239	0.106524	0.073206	-0.036959	0.250006	1.45513	0.145621	0.836777	2.79587	0.094507	0.64233	2	++	3:160298658:T:C	CHIP_inclusive|DNMT3A	1.13825	2.15786e-35	0.528223
	SMC4/TRIM59	3:160021681:G:A	A	G	0.550331	0.10644	0.073192	-0.037017	0.249897	1.45425	0.145865	0.836048	2.79539	0.094536	0.642267	2	++	3:160303893:G:A	CHIP_inclusive|DNMT3A	1.13844	2.18187e-35	0.528209
	SMC4/TRIM59	3:160023320:G:C	C	G	0.149321	-0.023304	0.088934	-0.197615	0.151006	-0.262038	0.79329	0.100568	2.09805	0.147487	0.523366	2	-+	3:160305532:G:C	CHIP_inclusive|DNMT3A	1.0917	2.99785e-14	0.238167
	SMC4/TRIM59	3:160025238:G:A	A	G	0.377553	0.099072	0.07455	-0.047046	0.245191	1.32893	0.183852	0.735532	0.749787	0.386544	0	2	++	3:160307450:G:A	CHIP_inclusive|DNMT3A	1.12858	1.02848e-30	0.47946
	SMC4/TRIM59	3:160025287:C:T	T	C	0.377553	0.099072	0.07455	-0.047046	0.245191	1.32893	0.183852	0.735532	0.749787	0.386544	0	2	++	3:160307499:C:T	CHIP_inclusive|DNMT3A	1.12849	1.11578e-30	0.479522
	SMC4/TRIM59	3:160026630:T:C	C	T	0.19011	0.031265	0.083809	-0.133	0.19553	0.373047	0.709127	0.149276	0.561079	0.453826	0	2	++	3:160308842:T:C	CHIP_inclusive|DNMT3A	1.09228	1.23801e-15	0.261773
	SMC4/TRIM59	3:160027357:C:T	T	C	0.190145	0.031083	0.0838	-0.133166	0.195332	0.370918	0.710713	0.148306	0.558282	0.454953	0	2	++	3:160309569:C:T	CHIP_inclusive|DNMT3A	1.09237	1.21843e-15	0.261735
	SMC4/TRIM59	3:160028014:T:C	C	T	0.550333	0.10643	0.073192	-0.037027	0.249888	1.45412	0.145901	0.835942	2.79553	0.094528	0.642286	2	++	3:160310226:T:C	CHIP_inclusive|DNMT3A	1.13849	1.87321e-35	0.528186
	SMC4/TRIM59	3:160029132:A:G	G	A	0.190144	0.031081	0.0838	-0.133168	0.195329	0.370889	0.710734	0.148293	0.55816	0.455002	0	2	++	3:160311344:A:G	CHIP_inclusive|DNMT3A	1.0923	1.14559e-15	0.261813
	SMC4/TRIM59	3:160029964:G:C	C	G	0.550333	0.106429	0.073192	-0.037028	0.249886	1.4541	0.145904	0.835933	2.79532	0.09454	0.642259	2	++	3:160312176:G:C	CHIP_inclusive|DNMT3A	1.13835	1.96957e-35	0.528144
	SMC4/TRIM59	3:160034574:A:G	G	A	0.368702	0.107659	0.075057	-0.039452	0.25477	1.43437	0.151453	0.819723	1.59976	0.205938	0.374905	2	++	3:160316786:A:G	CHIP_inclusive|DNMT3A	1.1288	9.82994e-31	0.47963
	SMC4/TRIM59	3:160035949:T:G	G	T	0.190144	0.03108	0.0838	-0.133169	0.195328	0.370876	0.710744	0.148287	0.558101	0.455026	0	2	++	3:160318161:T:G	CHIP_inclusive|DNMT3A	1.09245	1.20543e-15	0.261769
	SMC4/TRIM59	3:160036076:T:C	C	T	0.377552	0.09906	0.07455	-0.047058	0.245178	1.32877	0.183906	0.735404	0.749372	0.386675	0	2	++	3:160318288:T:C	CHIP_inclusive|DNMT3A	1.1286	1.23805e-30	0.479557
	SMC4/TRIM59	3:160036400:A:G	G	A	0.55032	0.106007	0.07319	-0.037446	0.249459	1.44837	0.147499	0.83121	2.80466	0.093991	0.64345	2	++	3:160318612:A:G	CHIP_inclusive|DNMT3A	1.13854	1.94052e-35	0.528225
	SMC4/TRIM59	3:160036448:G:C	C	G	0.55032	0.106007	0.07319	-0.037446	0.249459	1.44837	0.147499	0.83121	2.80466	0.093991	0.64345	2	++	3:160318660:G:C	CHIP_inclusive|DNMT3A	1.13868	1.71358e-35	0.528206
	SMC4/TRIM59	3:160037904:G:A	A	G	0.62517	0.07523	0.074419	-0.070631	0.221091	1.0109	0.312053	0.505772	1.46744	0.22575	0.318541	2	++	3:160320116:G:A	CHIP_inclusive|DNMT3A	1.13704	2.29722e-33	0.542452
	SMC4/TRIM59	3:160037972:T:A	A	T	0.201822	0.029525	0.083212	-0.13357	0.192619	0.354814	0.722741	0.141017	0.436822	0.508661	0	2	++	3:160320184:T:A	CHIP_inclusive|DNMT3A	1.09219	1.47831e-15	0.261751
	SMC4/TRIM59	3:160040704:A:T	T	A	0.190142	0.031074	0.0838	-0.133174	0.195323	0.370813	0.710791	0.148258	0.557843	0.455131	0	2	++	3:160322916:A:T	CHIP_inclusive|DNMT3A	1.09176	1.5691e-15	0.261689
	SMC4/TRIM59	3:160040816:C:G	G	C	0.150573	-0.019535	0.088838	-0.193657	0.154588	-0.21989	0.825948	0.083047	2.55638	0.10985	0.608822	2	-+	3:160323028:C:G	CHIP_inclusive|DNMT3A	1.09149	3.10695e-14	0.238155
	SMC4/TRIM59	3:160042219:A:G	G	A	0.377552	0.09906	0.07455	-0.047058	0.245178	1.32877	0.183906	0.735405	0.749451	0.38665	0	2	++	3:160324431:A:G	CHIP_inclusive|DNMT3A	1.12847	1.21951e-30	0.479621
	SMC4/TRIM59	3:160042459:G:T	T	G	0.450165	0.128501	0.082185	-0.032582	0.289583	1.56355	0.117916	0.928427	1.46375	0.226334	0.316824	2	++	3:160324671:G:T	CHIP_inclusive|DNMT3A	1.13846	1.87875e-35	0.528227
	SMC4/TRIM59	3:160043456:A:G	G	A	0.550323	0.106001	0.07319	-0.037452	0.249454	1.4483	0.147521	0.831147	2.8047	0.093989	0.643455	2	++	3:160325668:A:G	CHIP_inclusive|DNMT3A	1.13851	1.86426e-35	0.528223
	SMC4/TRIM59	3:160046177:A:G	G	A	0.554704	0.115369	0.073098	-0.027903	0.258641	1.57828	0.114496	0.941208	3.7207	0.053742	0.731233	2	++	3:160328389:A:G	CHIP_inclusive|DNMT3A	1.13813	2.19419e-35	0.528179
	SMC4/TRIM59	3:160047306:T:C	C	T	0.367688	0.109976	0.074912	-0.036852	0.256804	1.46806	0.142075	0.847481	1.57611	0.209322	0.365527	2	++	3:160329518:T:C	CHIP_inclusive|DNMT3A	1.1285	1.25449e-30	0.479572
	SMC4/TRIM59	3:160047440:T:C	C	T	0.550323	0.106	0.07319	-0.037453	0.249452	1.44828	0.147525	0.831133	2.80468	0.09399	0.643453	2	++	3:160329652:T:C	CHIP_inclusive|DNMT3A	1.13836	1.97847e-35	0.528129
	SMC4/TRIM59	3:160047985:C:A	A	C	0.096532	-0.100692	0.11249	-0.321173	0.119788	-0.895124	0.370716	0.430958	1.6388	0.20049	0.389799	2	-+	3:160330197:C:A	CHIP_inclusive|DNMT3A	1.10204	6.82576e-12	0.166696
	SMC4/TRIM59	3:160050824:A:G	G	A	0.190142	0.031068	0.0838	-0.133181	0.195316	0.370736	0.710848	0.148223	0.55767	0.455201	0	2	++	3:160333036:A:G	CHIP_inclusive|DNMT3A	1.09224	1.24827e-15	0.261754
	SMC4/TRIM59	3:160058060:T:C	C	T	0.190142	0.031067	0.0838	-0.133182	0.195315	0.370723	0.710858	0.148217	0.557611	0.455225	0	2	++	3:160340272:T:C	CHIP_inclusive|DNMT3A	1.0931	9.76088e-16	0.26188
	SMC4/TRIM59	3:160058562:G:C	C	G	0.550326	0.105999	0.07319	-0.037454	0.249451	1.44826	0.14753	0.831121	2.80457	0.093996	0.643439	2	++	3:160340774:G:C	CHIP_inclusive|DNMT3A	1.1387	1.94518e-35	0.528398
	SMC4/TRIM59	3:160060748:C:T	T	C	0.544285	0.113322	0.073119	-0.029992	0.256636	1.54982	0.121178	0.916576	3.51387	0.060857	0.715413	2	++	3:160342960:C:T	CHIP_inclusive|DNMT3A	1.13876	1.49642e-35	0.528319
	SMC4/TRIM59	3:160061145:G:A	A	G	0.555031	0.117117	0.07307	-0.0261	0.260334	1.60281	0.108972	0.962684	3.91143	0.047959	0.744339	2	++	3:160343357:G:A	CHIP_inclusive|DNMT3A	1.13874	1.43308e-35	0.528335
	SMC4/TRIM59	3:160063238:G:A	A	G	0.066629	-0.201456	0.147465	-0.490487	0.087575	-1.36613	0.171881	0.764773	2.7573	0.096811	0.637326	2	-+	3:160345450:G:A	CHIP_inclusive|DNMT3A	1.10008	1.90635e-08	0.127902
	SMC4/TRIM59	3:160063356:A:C	C	A	0.550312	0.105921	0.07319	-0.037532	0.249374	1.4472	0.147826	0.830249	2.80682	0.093864	0.643725	2	++	3:160345568:A:C	CHIP_inclusive|DNMT3A	1.13815	2.05211e-35	0.52835
	SMC4/TRIM59	3:160064493:G:T	T	G	0.070957	-0.241688	0.149974	-0.535636	0.052261	-1.61153	0.10706	0.970372	1.97149	0.16029	0.49277	2	-+	3:160346705:G:T	CHIP_inclusive|DNMT3A	0.917488	1.07116e-09	0.117007
	SMC4/TRIM59	3:160065568:C:T	T	C	0.71907	0.06014	0.078796	-0.0943	0.214581	0.763239	0.445329	0.351319	0.000886	0.976256	0	2	++	3:160347780:C:T	CHIP_inclusive|DNMT3A	1.13149	1.03478e-29	0.572697
	SMC4/TRIM59	3:160067930:T:C	C	T	0.554757	0.115262	0.073098	-0.028011	0.258534	1.57681	0.114835	0.939927	3.72025	0.053756	0.731201	2	++	3:160350142:T:C	CHIP_inclusive|DNMT3A	1.13898	1.13159e-35	0.528342
	SMC4/TRIM59	3:160070064:G:A	A	G	0.190087	0.031038	0.0838	-0.13321	0.195287	0.370384	0.71111	0.148063	0.560089	0.454224	0	2	++	3:160352276:G:A	CHIP_inclusive|DNMT3A	1.09308	9.07197e-16	0.26179
	SMC4/TRIM59	3:160070907:A:T	T	A	0.858558	-0.005777	0.09791	-0.19768	0.186127	-0.058999	0.952935	0.020937	0.003797	0.950863	0	2	--	3:160353119:A:T	CHIP_inclusive|DNMT3A	1.09992	6.03144e-13	0.765172
	SMC4/TRIM59	3:160071418:C:T	T	C	0.367627	0.109923	0.074913	-0.036907	0.256752	1.46734	0.142271	0.846882	1.58051	0.208688	0.367292	2	++	3:160353630:C:T	CHIP_inclusive|DNMT3A	1.129	1.06036e-30	0.479727
	SMC4/TRIM59	3:160072378:C:T	T	C	0.544225	0.113281	0.073121	-0.030036	0.256597	1.54923	0.121318	0.916074	3.51837	0.060692	0.715777	2	++	3:160354590:C:T	CHIP_inclusive|DNMT3A	1.13879	1.40775e-35	0.528294
	SMC4/TRIM59	3:160074767:A:G	G	A	0.367154	0.111841	0.074931	-0.035025	0.258706	1.49257	0.135538	0.86794	1.55654	0.212173	0.357548	2	++	3:160356979:A:G	CHIP_inclusive|DNMT3A	1.12883	1.20075e-30	0.479775
	SMC4/TRIM59	3:160077644:A:T	T	A	0.190043	0.03102	0.083799	-0.133227	0.195266	0.370166	0.711273	0.147964	0.562265	0.453349	0	2	++	3:160359856:A:T	CHIP_inclusive|DNMT3A	1.09311	8.2904e-16	0.261839
	SMC4/TRIM59	3:160077846:A:G	G	A	0.625074	0.075197	0.074422	-0.070669	0.221063	1.01042	0.31228	0.505456	1.47342	0.224806	0.321309	2	++	3:160360058:A:G	CHIP_inclusive|DNMT3A	1.1375	1.6604e-33	0.542694
	SMC4/TRIM59	3:160077943:C:G	G	C	0.36759	0.109935	0.074913	-0.036895	0.256765	1.4675	0.142229	0.847013	1.58211	0.208457	0.367934	2	++	3:160360155:C:G	CHIP_inclusive|DNMT3A	1.1288	1.15824e-30	0.479748
	SMC4/TRIM59	3:160078874:T:C	C	T	0.371101	0.107337	0.074937	-0.03954	0.254215	1.43236	0.152027	0.818079	1.38253	0.239671	0.276687	2	++	3:160361086:T:C	CHIP_inclusive|DNMT3A	1.12877	1.17445e-30	0.479757
	SMC4/TRIM59	3:160082071:T:C	C	T	0.545805	0.10897	0.073544	-0.035175	0.253116	1.48171	0.138406	0.858844	3.36976	0.066403	0.703243	2	++	3:160364283:T:C	CHIP_inclusive|DNMT3A	1.13883	1.13837e-35	0.528451
	SMC4/TRIM59	3:160082154:A:G	G	A	0.551156	0.108946	0.073329	-0.034779	0.252671	1.48571	0.137344	0.86219	3.15297	0.075789	0.682838	2	++	3:160364366:A:G	CHIP_inclusive|DNMT3A	1.13892	1.06235e-35	0.528445
	SMC4/TRIM59	3:160082284:T:C	C	T	0.371219	0.10725	0.074939	-0.03963	0.25413	1.43117	0.152366	0.817111	1.37709	0.240598	0.27383	2	++	3:160364496:T:C	CHIP_inclusive|DNMT3A	1.12876	1.08325e-30	0.479799
	SMC4/TRIM59	3:160086055:G:T	T	G	0.549432	0.113808	0.073529	-0.030309	0.257926	1.54779	0.121665	0.914836	2.64781	0.103693	0.622329	2	++	3:160368267:G:T	CHIP_inclusive|DNMT3A	1.13899	8.53654e-36	0.528412
	SMC4/TRIM59	3:160092798:C:T	T	C	0.189971	0.030819	0.083797	-0.133423	0.19506	0.367779	0.713052	0.146879	0.558489	0.45487	0	2	++	3:160375010:C:T	CHIP_inclusive|DNMT3A	1.093	8.64815e-16	0.261684
	SMC4/TRIM59	3:160098537:C:T	T	C	0.191377	0.027611	0.083716	-0.136473	0.191695	0.329813	0.741549	0.12986	0.285272	0.593266	0	2	++	3:160380749:C:T	CHIP_inclusive|DNMT3A	1.09327	7.59088e-16	0.261755
	SMC4/TRIM59	3:160106130:C:T	T	C	0.189954	0.03068	0.083795	-0.133558	0.194919	0.366134	0.714279	0.146132	0.553424	0.456922	0	2	++	3:160388342:C:T	CHIP_inclusive|DNMT3A	1.09336	6.96935e-16	0.261774
	SMC4/TRIM59	3:160106781:C:T	T	C	0.554656	0.115105	0.073102	-0.028175	0.258386	1.57458	0.115348	0.93799	3.70715	0.05418	0.730251	2	++	3:160388993:C:T	CHIP_inclusive|DNMT3A	1.13906	7.33498e-36	0.528472
	SMC4/TRIM59	3:160109657:A:G	G	A	0.550188	0.105761	0.073191	-0.037694	0.249215	1.44499	0.148446	0.82843	2.79451	0.094588	0.642155	2	++	3:160391869:A:G	CHIP_inclusive|DNMT3A	1.13903	8.20719e-36	0.52851
	SMC4/TRIM59	3:160110255:G:A	A	G	0.166996	0.047455	0.085575	-0.120272	0.215183	0.554545	0.579228	0.23715	2.48279	0.115098	0.597228	2	++	3:160392467:G:A	CHIP_inclusive|DNMT3A	1.09452	3.75486e-16	0.262268
	SMC4/TRIM59	3:160113469:A:T	T	A	0.550191	0.105756	0.073194	-0.037703	0.249216	1.44489	0.148476	0.828344	2.79372	0.094634	0.642055	2	++	3:160395681:A:T	CHIP_inclusive|DNMT3A	1.1391	7.72468e-36	0.528483
	SMC4/TRIM59	3:160115004:C:T	T	C	0.549912	0.104533	0.073276	-0.039088	0.248154	1.42657	0.153691	0.813352	2.81713	0.093263	0.645029	2	++	3:160397216:C:T	CHIP_inclusive|DNMT3A	1.13889	9.04474e-36	0.528263
	SMC4/TRIM59	3:160116807:T:G	G	T	0.189942	0.030723	0.083852	-0.133627	0.195073	0.366393	0.714085	0.14625	0.55801	0.455063	0	2	++	3:160399019:T:G	CHIP_inclusive|DNMT3A	1.09352	6.45463e-16	0.261753
	SMC4/TRIM59	3:160119525:G:A	A	G	0.625247	0.071782	0.074591	-0.074416	0.21798	0.962348	0.335865	0.473836	1.4256	0.232483	0.298542	2	++	3:160401737:G:A	CHIP_inclusive|DNMT3A	1.1373	1.25649e-33	0.542888
	SMC4/TRIM59	3:160120025:T:A	A	T	0.718797	0.062336	0.079028	-0.09256	0.217231	0.788779	0.430247	0.366282	0.003682	0.951611	0	2	++	3:160402237:T:A	CHIP_inclusive|DNMT3A	1.12989	2.31431e-29	0.571494
	SMC4/TRIM59	3:160121839:C:A	A	C	0.189929	0.030759	0.083903	-0.133691	0.195209	0.366604	0.713928	0.146346	0.562259	0.453352	0	2	++	3:160404051:C:A	CHIP_inclusive|DNMT3A	1.09345	6.64992e-16	0.261755
	SMC4/TRIM59	3:160123373:A:G	G	A	0.367329	0.107746	0.075077	-0.039404	0.254896	1.43514	0.151232	0.820357	1.57317	0.209747	0.364342	2	++	3:160405585:A:G	CHIP_inclusive|DNMT3A	1.12884	8.28862e-31	0.47984
	SMC4/TRIM59	3:160124695:C:A	A	C	0.528718	0.085011	0.073607	-0.05926	0.229282	1.15492	0.248101	0.605371	1.28309	0.257325	0.220634	2	++	3:160406907:C:A	CHIP_inclusive|DNMT3A	1.13866	9.7283e-36	0.528563
	SMC4/TRIM59	3:160126036:G:T	T	G	0.528715	0.085005	0.073607	-0.059266	0.229275	1.15484	0.248137	0.605309	1.28365	0.257221	0.220974	2	++	3:160408248:G:T	CHIP_inclusive|DNMT3A	1.13862	9.57319e-36	0.528546
	SMC4/TRIM59	3:160130110:G:A	A	G	0.528715	0.085028	0.073608	-0.059243	0.229299	1.15515	0.24801	0.605531	1.28402	0.257152	0.221198	2	++	3:160412322:G:A	CHIP_inclusive|DNMT3A	1.1383	3.63493e-36	0.526682
	SMC4/TRIM59	3:160130514:T:C	C	T	0.189948	0.030575	0.083905	-0.133879	0.195029	0.364399	0.715573	0.145346	0.564757	0.45235	0	2	++	3:160412726:T:C	CHIP_inclusive|DNMT3A	1.0929	7.5142e-16	0.261715
	SMC4/TRIM59	3:160130554:G:A	A	G	0.189928	0.030768	0.083906	-0.133688	0.195224	0.366691	0.713863	0.146385	0.56265	0.453195	0	2	++	3:160412766:G:A	CHIP_inclusive|DNMT3A	1.0931	7.18691e-16	0.261737
	SMC4/TRIM59	3:160131576:G:C	C	G	0.46184	-0.097161	0.073929	-0.242063	0.04774	-1.31425	0.188744	0.724127	1.50958	0.219204	0.337562	2	--	3:160413788:G:C	CHIP_inclusive|DNMT3A	1.13865	9.26568e-36	0.528558
	SMC4/TRIM59	3:160131667:T:G	G	T	0.551001	0.104314	0.073132	-0.039024	0.247652	1.42639	0.153743	0.813206	3.26342	0.070841	0.693573	2	++	3:160413879:T:G	CHIP_inclusive|DNMT3A	1.13877	9.11258e-36	0.528567
	SMC4/TRIM59	3:160133339:T:C	C	T	0.368799	0.111884	0.07497	-0.035056	0.258825	1.49239	0.135585	0.867788	1.91443	0.166473	0.47765	2	++	3:160415551:T:C	CHIP_inclusive|DNMT3A	1.12872	8.89285e-31	0.479942
	SMC4/TRIM59	3:160135428:C:T	T	C	0.378606	0.099991	0.074657	-0.046336	0.246318	1.33934	0.180441	0.743666	0.958678	0.32752	0	2	++	3:160417640:C:T	CHIP_inclusive|DNMT3A	1.12901	8.07709e-31	0.480024
	SMC4/TRIM59	3:160137748:A:T	T	A	0.519892	0.093113	0.073424	-0.050798	0.237025	1.26815	0.204722	0.688835	2.19785	0.138203	0.54501	2	++	3:160419960:A:T	CHIP_inclusive|DNMT3A	1.13884	6.24941e-36	0.528225
	SMC4/TRIM59	3:160138171:C:G	G	C	0.190539	0.031623	0.083883	-0.132788	0.196034	0.376988	0.706197	0.151074	0.688068	0.406822	0	2	++	3:160420383:C:G	CHIP_inclusive|DNMT3A	1.09311	7.7126e-16	0.261726
	SMC4/TRIM59	3:160139696:G:A	A	G	0.625413	0.07565	0.074588	-0.070543	0.221844	1.01424	0.310456	0.508	1.70659	0.191429	0.414036	2	++	3:160421908:G:A	CHIP_inclusive|DNMT3A	1.13722	1.34063e-33	0.542979
	SMC4/TRIM59	3:160142618:A:C	C	A	0.378136	0.098106	0.074699	-0.048303	0.244516	1.31336	0.189043	0.723439	0.908146	0.340607	0	2	++	3:160424830:A:C	CHIP_inclusive|DNMT3A	1.1276	1.01633e-30	0.480569
	SMC4/TRIM59	3:160148756:C:T	T	C	0.537907	0.099643	0.073232	-0.043891	0.243177	1.36066	0.173603	0.760442	1.97969	0.159423	0.49487	2	++	3:160430968:C:T	CHIP_inclusive|DNMT3A	1.13696	5.59497e-36	0.526696
	SMC4/TRIM59	3:160149861:G:A	A	G	0.190104	0.036723	0.084149	-0.128209	0.201655	0.436404	0.662564	0.178772	0.665463	0.414638	0	2	++	3:160432073:G:A	CHIP_inclusive|DNMT3A	1.09224	1.3917e-15	0.260568
	SMC4/TRIM59	3:160152299:C:A	A	C	0.549279	0.109694	0.073311	-0.033995	0.253384	1.49629	0.134568	0.871057	2.98271	0.084159	0.664734	2	++	3:160434511:C:A	CHIP_inclusive|DNMT3A	1.13772	2.34666e-35	0.527293
	SMC4/TRIM59	3:160152696:A:G	G	A	0.190104	0.036712	0.084149	-0.12822	0.201643	0.436269	0.662662	0.178708	0.665718	0.414549	0	2	++	3:160434908:A:G	CHIP_inclusive|DNMT3A	1.09222	1.48141e-15	0.26053
	SMC4/TRIM59	3:160152770:T:C	C	T	0.167286	0.053093	0.08592	-0.11531	0.221496	0.617937	0.536637	0.270319	2.64117	0.104127	0.62138	2	++	3:160434982:T:C	CHIP_inclusive|DNMT3A	1.09252	1.26734e-15	0.260414
	SMC4/TRIM59	3:160153305:A:G	G	A	0.549283	0.109684	0.073311	-0.034006	0.253375	1.49614	0.134606	0.870935	2.98309	0.084139	0.664777	2	++	3:160435517:A:G	CHIP_inclusive|DNMT3A	1.13714	3.31797e-35	0.527696
	SMC4/TRIM59	3:160153989:C:T	T	C	0.368305	0.114221	0.075048	-0.032873	0.261315	1.52197	0.128007	0.892765	1.84437	0.174439	0.45781	2	++	3:160436201:C:T	CHIP_inclusive|DNMT3A	1.12705	2.6864e-30	0.479505
	SMC4/TRIM59	3:160154258:A:C	C	A	0.368305	0.114209	0.075047	-0.032884	0.261302	1.52183	0.128043	0.892645	1.84426	0.174453	0.457777	2	++	3:160436470:A:C	CHIP_inclusive|DNMT3A	1.12694	2.78122e-30	0.479533
	SMC4/TRIM59	3:160154747:A:G	G	A	0.537929	0.099544	0.073234	-0.043995	0.243084	1.35925	0.174048	0.75933	1.98378	0.158992	0.495913	2	++	3:160436959:A:G	CHIP_inclusive|DNMT3A	1.13666	3.86603e-35	0.528169
	SMC4/TRIM59	3:160155047:C:T	T	C	0.190104	0.036705	0.084149	-0.128228	0.201637	0.436187	0.662721	0.178669	0.665651	0.414572	0	2	++	3:160437259:C:T	CHIP_inclusive|DNMT3A	1.09213	1.58045e-15	0.260514
	SMC4/TRIM59	3:160158573:C:T	T	C	0.051535	-0.487841	0.195829	-0.871667	-0.104016	-2.49115	0.012753	1.89438	2.36102	0.124401	0.576455	2	-+	3:160440785:C:T	CHIP_inclusive	0.900847	5.69408e-09	0.0792747
	SMC4/TRIM59	3:160159921:T:C	C	T	0.37802	0.1029	0.074714	-0.043539	0.24934	1.37725	0.168417	0.773613	0.909932	0.340133	0	2	++	3:160442133:T:C	CHIP_inclusive|DNMT3A	1.12768	1.82164e-30	0.47899
	SMC4/TRIM59	3:160160452:G:C	C	G	0.378047	0.102849	0.074727	-0.043615	0.249313	1.37634	0.1687	0.772885	0.905616	0.34128	0	2	++	3:160442664:G:C	CHIP_inclusive|DNMT3A	1.12694	2.85117e-30	0.479338
	SMC4/TRIM59	3:160165608:G:T	T	G	0.377494	0.0963	0.074845	-0.050396	0.242996	1.28666	0.198192	0.702914	0.780514	0.376984	0	2	++	3:160447820:G:T	CHIP_inclusive|DNMT3A	1.12758	4.94603e-30	0.477121
	SMC4/TRIM59	3:160166075:A:G	G	A	0.028463	-0.085609	0.349796	-0.771209	0.599991	-0.24474	0.806653	0.093313	0	1	#NUM!	1	-?	3:160448287:A:G	CHIP_inclusive|DNMT3A	1.16935	2.08695e-09	0.0414024
	SMC4/TRIM59	3:160167194:A:G	G	A	0.549046	0.102755	0.073382	-0.041074	0.246583	1.40027	0.161416	0.792052	2.87303	0.090075	0.651936	2	++	3:160449406:A:G	CHIP_inclusive|DNMT3A	1.1374	4.94162e-35	0.526541
	SMC4/TRIM59	3:160167875:G:T	T	G	0.073074	-0.122315	0.139646	-0.39602	0.151391	-0.875892	0.381086	0.418977	2.82955	0.092544	0.646587	2	-+	3:160450087:G:T	CHIP_inclusive|DNMT3A	1.10043	1.58089e-08	0.128249
	SMC4/TRIM59	3:160168292:A:G	G	A	0.538	0.102214	0.072973	-0.040814	0.245241	1.4007	0.161287	0.792401	2.66782	0.102396	0.625162	2	++	3:160450504:A:G	CHIP_inclusive|DNMT3A	1.13835	2.71773e-35	0.526299
	SMC4/TRIM59	3:160168769:T:C	C	T	0.556877	0.113075	0.073464	-0.030914	0.257063	1.53919	0.123749	0.907458	1.83656	0.175355	0.455504	2	++	3:160450981:T:C	CHIP_inclusive|DNMT3A	1.13541	2.04646e-34	0.531244
	SMC4/TRIM59	3:160169197:T:C	C	T	0.552691	0.117511	0.073375	-0.026303	0.261326	1.60152	0.109257	0.961549	2.23578	0.134849	0.552729	2	++	3:160451409:T:C	CHIP_inclusive|DNMT3A	1.13495	3.22194e-34	0.53143
	SMC4/TRIM59	3:160170243:G:A	A	G	0.191973	0.056701	0.083646	-0.107244	0.220647	0.677877	0.497866	0.302888	0.338525	0.560682	0	2	++	3:160452455:G:A	CHIP_inclusive|DNMT3A	1.08901	3.25561e-15	0.26543
	SMC4/TRIM59	3:160171092:C:T	T	C	0.402292	0.09352	0.074854	-0.053195	0.240234	1.24936	0.211514	0.674661	0.883378	0.347278	0	2	++	3:160453304:C:T	CHIP_inclusive|DNMT3A	1.13616	5.66026e-35	0.527759
	SMC4/TRIM59	3:160171453:C:T	T	C	0.472039	0.116966	0.072972	-0.026058	0.259991	1.6029	0.108952	0.962766	2.33359	0.12661	0.571475	2	++	3:160453665:C:T	CHIP_inclusive|DNMT3A	1.13688	3.1583e-35	0.528141
	SMC4/TRIM59	3:160171476:G:T	T	G	0.191971	0.056712	0.083628	-0.107199	0.220622	0.678145	0.497696	0.303036	0.335217	0.562603	0	2	++	3:160453688:G:T	CHIP_inclusive|DNMT3A	1.08864	3.93398e-15	0.265441
	SMC4/TRIM59	3:160172274:C:A	A	C	0.540306	0.119733	0.072966	-0.02328	0.262746	1.64095	0.100806	0.996516	2.27019	0.131884	0.559507	2	++	3:160454486:C:A	CHIP_inclusive|DNMT3A	1.13557	2.5649e-34	0.530838
	SMC4/TRIM59	3:160173600:A:C	C	A	0.169367	0.073479	0.085392	-0.09389	0.240847	0.860485	0.389521	0.40947	1.76899	0.183507	0.434707	2	++	3:160455812:A:C	CHIP_inclusive|DNMT3A	1.08903	3.2414e-15	0.265243
	SMC4/TRIM59	3:160175845:T:C	C	T	0.722265	0.078616	0.079235	-0.076684	0.233917	0.992193	0.321091	0.493372	0.077633	0.780532	0	2	++	3:160458057:T:C	CHIP_inclusive|DNMT3A	1.12805	3.02466e-28	0.579019
	SMC4/TRIM59	3:160175897:A:C	C	A	0.192018	0.059165	0.083707	-0.104902	0.223231	0.706803	0.479702	0.319028	0.297898	0.585203	0	2	++	3:160458109:A:C	CHIP_inclusive|DNMT3A	1.08972	3.85478e-15	0.264853
	SMC4/TRIM59	3:160178555:C:T	T	C	0.191426	0.063363	0.083828	-0.10094	0.227667	0.755871	0.449736	0.347043	0.320515	0.571298	0	2	++	3:160460767:C:T	CHIP_inclusive|DNMT3A	1.09247	1.02309e-15	0.263767
	SMC4/TRIM59	3:160179503:G:A	A	G	0.512883	0.131859	0.07323	-0.011671	0.27539	1.80062	0.07177	1.14406	2.42118	0.119705	0.586979	2	++	3:160461715:G:A	CHIP_inclusive|DNMT3A	1.13644	6.28579e-35	0.528701
	SMC4/TRIM59	3:160182911:C:G	G	C	0.168776	0.083848	0.085585	-0.083898	0.251594	0.979706	0.327219	0.485161	1.31402	0.251668	0.238978	2	++	3:160465123:C:G	CHIP_inclusive|DNMT3A	1.09108	9.08841e-16	0.264745
	SMC4/TRIM59	3:160185633:T:G	G	T	0.077303	-0.142896	0.131209	-0.400065	0.114272	-1.08908	0.276101	0.558931	2.78841	0.094948	0.641373	2	-+	3:160467845:T:G	CHIP_inclusive|DNMT3A	1.10399	7.4987e-10	0.137778
	SMC4/TRIM59	3:160187959:T:C	C	T	0.507232	0.139424	0.073173	-0.003995	0.282844	1.9054	0.056742	1.2461	3.49961	0.061383	0.714254	2	++	3:160470171:T:C	CHIP_inclusive|DNMT3A	1.13582	1.02066e-34	0.530484
	SMC4/TRIM59	3:160188242:T:C	C	T	0.516519	0.130064	0.073254	-0.013513	0.273642	1.77553	0.075818	1.12023	2.59124	0.107457	0.614084	2	++	3:160470454:T:C	CHIP_inclusive|DNMT3A	1.13584	1.1815e-34	0.530366
	SMC4/TRIM59	3:160190693:T:C	C	T	0.865379	0.069313	0.095964	-0.118776	0.257402	0.722284	0.470132	0.32778	0.040132	0.841222	0	2	++	3:160472905:T:C	CHIP_inclusive|DNMT3A	1.10729	1.76922e-14	0.76423
	SMC4/TRIM59	3:160191236:C:A	A	C	0.353596	0.168032	0.075909	0.01925	0.316814	2.21359	0.026878	1.5706	1.3626	0.243087	0.266111	2	++	3:160473448:C:A	CHIP_inclusive|DNMT3A	1.12543	2.19215e-29	0.481939
	SMC4/TRIM59	3:160191374:C:T	T	C	0.404204	0.125336	0.074964	-0.021594	0.272265	1.67194	0.094537	1.0244	2.11599	0.145768	0.527407	2	++	3:160473586:C:T	CHIP_inclusive|DNMT3A	1.13669	6.02897e-35	0.527769
	SMC4/TRIM59	3:160192518:T:G	G	T	0.559311	0.138478	0.073546	-0.005672	0.282628	1.88288	0.059729	1.22382	3.05232	0.080622	0.672381	2	++	3:160474730:T:G	CHIP_inclusive|DNMT3A	1.13604	1.29828e-34	0.53078
	SMC4/TRIM59	3:160198311:C:T	T	C	0.075602	-0.313103	0.146848	-0.600926	-0.025281	-2.13216	0.033015	1.48129	1.75852	0.184809	0.43134	2	-+	3:160480523:C:T	DNMT3A	0.89949	1.79469e-08	0.111669
	SMC4/TRIM59	3:160198688:G:A	A	G	0.329387	0.126426	0.076077	-0.022686	0.275537	1.66181	0.096551	1.01524	0.12985	0.718588	0	2	++	3:160480900:G:A	CHIP_inclusive|DNMT3A	1.115	6.69928e-24	0.474677
	SMC4/TRIM59	3:160199436:C:T	T	C	0.332685	0.130512	0.075986	-0.018421	0.279444	1.71758	0.085877	1.06612	0.306589	0.579781	0	2	++	3:160481648:C:T	CHIP_inclusive|DNMT3A	1.11507	7.48972e-24	0.47463
	SMC4/TRIM59	3:160200408:A:T	T	A	0.408939	0.112697	0.075049	-0.034399	0.259793	1.50165	0.133178	0.875568	2.35755	0.124678	0.575831	2	++	3:160482620:A:T	CHIP_inclusive|DNMT3A	1.12959	4.81128e-31	0.539205
	SMC4/TRIM59	3:160207078:A:G	G	A	0.715499	0.09202	0.078223	-0.061298	0.245338	1.17638	0.239424	0.620832	0.011922	0.913053	0	2	++	3:160489290:A:G	CHIP_inclusive|DNMT3A	1.12112	8.53816e-25	0.586821
	SMC4/TRIM59	3:160207385:T:C	C	T	0.199773	0.050306	0.082581	-0.111552	0.212164	0.609174	0.54243	0.265656	0.109322	0.740918	0	2	++	3:160489597:T:C	CHIP_inclusive|DNMT3A	1.08246	6.79034e-13	0.278644
	SMC4/TRIM59	3:160208092:A:G	G	A	0.199338	0.04841	0.082527	-0.113343	0.210163	0.586591	0.5575	0.253755	0.072472	0.787771	0	2	++	3:160490304:A:G	CHIP_inclusive|DNMT3A	1.0818	8.64459e-13	0.279027
	SMC4/TRIM59	3:160209026:A:T	T	A	0.32866	0.119514	0.075797	-0.029049	0.268076	1.57675	0.114846	0.939884	0.121202	0.727735	0	2	++	3:160491238:A:T	CHIP_inclusive|DNMT3A	1.11512	1.0735e-23	0.474824
	SMC4/TRIM59	3:160210474:A:G	G	A	0.571786	0.086076	0.073253	-0.0575	0.229653	1.17505	0.239954	0.619872	1.08528	0.29752	0.078575	2	++	3:160492686:A:G	CHIP_inclusive|DNMT3A	1.1268	3.79219e-28	0.557565
	SMC4/TRIM59	3:160211871:A:G	G	A	0.478782	0.134764	0.072734	-0.007795	0.277324	1.85282	0.063918	1.19437	4.15576	0.041493	0.75937	2	++	3:160494083:A:G	CHIP_inclusive|DNMT3A	1.13006	5.06842e-31	0.539549
	SMC4/TRIM59	3:160212479:T:A	A	T	0.575422	0.084504	0.073369	-0.0593	0.228308	1.15176	0.2494	0.603104	1.05289	0.304842	0.050236	2	++	3:160494691:T:A	CHIP_inclusive|DNMT3A	1.12669	4.12231e-28	0.557612
	SMC4/TRIM59	3:160213102:G:A	A	G	0.609584	0.083929	0.073993	-0.061097	0.228955	1.13429	0.256655	0.590651	0.698934	0.403142	0	2	++	3:160495314:G:A	CHIP_inclusive|DNMT3A	1.12661	6.1603e-28	0.558045
	SMC4/TRIM59	3:160213286:C:T	T	C	0.199649	0.04893	0.082558	-0.112884	0.210744	0.592674	0.553421	0.256945	0.074354	0.785099	0	2	++	3:160495498:C:T	CHIP_inclusive|DNMT3A	1.08167	1.0377e-12	0.279032
	SMC4/TRIM59	3:160214469:G:A	A	G	0.328618	0.119146	0.075788	-0.029398	0.26769	1.5721	0.115922	0.935834	0.122851	0.725962	0	2	++	3:160496681:G:A	CHIP_inclusive|DNMT3A	1.11475	1.00051e-23	0.474702
	SMC4/TRIM59	3:160215548:T:C	C	T	0.578789	0.08752	0.073388	-0.05632	0.231361	1.19257	0.233018	0.632611	1.2035	0.272623	0.169091	2	++	3:160497760:T:C	CHIP_inclusive|DNMT3A	1.1263	5.53072e-28	0.557681
	SMC4/TRIM59	3:160217483:G:A	A	G	0.628683	0.088226	0.07458	-0.05795	0.234403	1.18298	0.236797	0.625624	1.14069	0.285507	0.123335	2	++	3:160499695:G:A	CHIP_inclusive|DNMT3A	1.12662	3.70837e-28	0.557636
	SMC4/TRIM59	3:160221742:A:T	T	A	0.628668	0.088142	0.074581	-0.058037	0.234322	1.18182	0.237255	0.624785	1.14834	0.283898	0.129174	2	++	3:160503954:A:T	CHIP_inclusive|DNMT3A	1.12696	2.97686e-28	0.557797
	SMC4/TRIM59	3:160223032:C:T	T	C	0.658794	0.119658	0.076177	-0.029649	0.268964	1.57079	0.116226	0.934697	0.54431	0.460652	0	2	++	3:160505244:C:T	CHIP_inclusive|DNMT3A	1.12206	1.34636e-25	0.577424
	SMC4/TRIM59	3:160223172:G:A	A	G	0.628659	0.088129	0.074582	-0.058052	0.234309	1.18164	0.237329	0.624648	1.15384	0.282747	0.133328	2	++	3:160505384:G:A	CHIP_inclusive|DNMT3A	1.12694	3.07278e-28	0.557835
	SMC4/TRIM59	3:160224114:A:G	G	A	0.58459	0.075299	0.073646	-0.069047	0.219644	1.02245	0.306555	0.513491	0.639908	0.423744	0	2	++	3:160506326:A:G	CHIP_inclusive|DNMT3A	1.127	2.98607e-28	0.557499
	SMC4/TRIM59	3:160226575:T:C	C	T	0.358661	0.112064	0.075258	-0.035442	0.259571	1.48906	0.136461	0.864993	1.12731	0.288351	0.112929	2	++	3:160508787:T:C	CHIP_inclusive|DNMT3A	1.11803	1.13731e-25	0.493472
	SMC4/TRIM59	3:160227892:T:C	C	T	0.199543	0.049083	0.082598	-0.112809	0.210974	0.594239	0.552374	0.257767	0.069389	0.792229	0	2	++	3:160510104:T:C	CHIP_inclusive|DNMT3A	1.08194	7.65662e-13	0.278648
	SMC4/TRIM59	3:160228727:C:T	T	C	0.199542	0.049086	0.082598	-0.112806	0.210978	0.594277	0.552348	0.257787	0.069448	0.792142	0	2	++	3:160510939:C:T	CHIP_inclusive|DNMT3A	1.08198	7.48007e-13	0.278632
	SMC4/TRIM59	3:160232240:G:A	A	G	0.199543	0.049084	0.082598	-0.112808	0.210976	0.594254	0.552364	0.257775	0.069432	0.792166	0	2	++	3:160514452:G:A	CHIP_inclusive|DNMT3A	1.08201	7.33373e-13	0.278643
	SMC4/TRIM59	3:160232432:C:T	T	C	0.520782	0.115414	0.073253	-0.028162	0.258991	1.57555	0.115124	0.938835	2.98915	0.083824	0.665457	2	++	3:160514644:C:T	CHIP_inclusive|DNMT3A	1.1287	1.42027e-30	0.541577
	SMC4/TRIM59	3:160234748:T:G	G	T	0.584556	0.075227	0.073651	-0.069129	0.219582	1.0214	0.307051	0.512789	0.663446	0.415346	0	2	++	3:160516960:T:G	CHIP_inclusive|DNMT3A	1.12696	3.88841e-28	0.557397
	SMC4/TRIM59	3:160237348:T:C	C	T	0.491701	0.105594	0.077391	-0.046094	0.257281	1.36441	0.172421	0.76341	2.48496	0.114939	0.59758	2	++	3:160519560:T:C	CHIP_inclusive|DNMT3A	1.12883	2.60486e-30	0.542042
	SMC4/TRIM59	3:160237451:T:C	C	T	0.354199	0.100602	0.089448	-0.074717	0.27592	1.12469	0.2607	0.583859	0.495064	0.481677	0	2	++	3:160519663:T:C	CHIP_inclusive|DNMT3A	1.12815	1.76862e-30	0.540868
	SMC4/TRIM59	3:160241446:G:T	T	G	0.204101	0.064628	0.082427	-0.09693	0.226185	0.784055	0.433014	0.363498	0.189721	0.663149	0	2	++	3:160523658:G:T	CHIP_inclusive|DNMT3A	1.08252	7.15409e-13	0.279538
	SMC4/TRIM59	3:160241657:A:G	G	A	0.544486	0.122578	0.073073	-0.020646	0.265802	1.67746	0.093453	1.02941	3.00589	0.082962	0.66732	2	++	3:160523869:A:G	CHIP_inclusive|DNMT3A	1.12941	1.64822e-30	0.542855
	SMC4/TRIM59	3:160241674:G:C	C	G	0.478285	0.143812	0.072859	0.001007	0.286616	1.97383	0.048418	1.31499	4.17037	0.041137	0.760213	2	++	3:160523886:G:C	CHIP_inclusive|DNMT3A	1.13082	3.08804e-31	0.540083
	SMC4/TRIM59	3:160245948:A:G	G	A	0.564856	0.126316	0.073438	-0.017621	0.270254	1.72005	0.085427	1.06841	3.69547	0.05456	0.729398	2	++	3:160528160:A:G	CHIP_inclusive|DNMT3A	1.12877	1.93869e-30	0.541977
	SMC4/TRIM59	3:160245980:C:T	T	C	0.437781	0.093521	0.074369	-0.052242	0.239284	1.25752	0.208543	0.680803	1.33221	0.248412	0.249369	2	++	3:160528192:C:T	CHIP_inclusive|DNMT3A	1.12835	2.43588e-30	0.541264
	SMC4/TRIM59	3:160246122:G:A	A	G	0.545519	0.122273	0.073042	-0.02089	0.265435	1.674	0.094131	1.02627	2.96631	0.085015	0.662881	2	++	3:160528334:G:A	CHIP_inclusive|DNMT3A	1.12892	1.73702e-30	0.542014
	SMC4/TRIM59	3:160250880:T:C	C	T	0.478902	0.135952	0.072728	-0.006595	0.278499	1.86933	0.061589	1.21049	4.3114	0.037858	0.768057	2	++	3:160533092:T:C	CHIP_inclusive|DNMT3A	1.13024	4.25965e-31	0.539288
	SMC4/TRIM59	3:160255705:T:C	C	T	0.545717	0.123596	0.072967	-0.019419	0.266611	1.69387	0.090292	1.04435	3.10284	0.078156	0.677715	2	++	3:160537917:T:C	CHIP_inclusive|DNMT3A	1.12883	2.84071e-30	0.542071
	SMC4/TRIM59	3:160257386:G:C	C	G	0.478859	0.135776	0.072732	-0.006779	0.27833	1.8668	0.061941	1.20802	4.28988	0.03834	0.766893	2	++	3:160539598:G:C	CHIP_inclusive|DNMT3A	1.13023	5.35597e-31	0.539324
	SMC4/TRIM59	3:160258281:G:A	A	G	0.520632	0.115235	0.073267	-0.028369	0.258838	1.57281	0.115758	0.936449	2.97443	0.08459	0.663801	2	++	3:160540493:G:A	CHIP_inclusive|DNMT3A	1.12879	1.71318e-30	0.541639
	SMC4/TRIM59	3:160258869:A:T	T	A	0.465131	0.127459	0.072826	-0.01528	0.270197	1.75018	0.080092	1.09641	2.37985	0.12291	0.579805	2	++	3:160541081:A:T	CHIP_inclusive|DNMT3A	1.11774	1.80203e-25	0.495819
	SMC4/TRIM59	3:160259367:T:C	C	T	0.199615	0.049108	0.082601	-0.112789	0.211006	0.594528	0.552181	0.257919	0.071412	0.789293	0	2	++	3:160541579:T:C	CHIP_inclusive|DNMT3A	1.08206	7.87302e-13	0.278634
	SMC4/TRIM59	3:160261744:C:G	G	C	0.328189	0.120133	0.07585	-0.028534	0.268799	1.58381	0.113231	0.946036	0.162169	0.687168	0	2	++	3:160543956:C:G	CHIP_inclusive|DNMT3A	1.11507	8.59791e-24	0.473982
	SMC4/TRIM59	3:160262449:A:G	G	A	0.868376	0.040971	0.099145	-0.153353	0.235296	0.413246	0.679445	0.167846	0.082267	0.774248	0	2	+-	3:160544661:A:G	CHIP_inclusive|DNMT3A	1.09832	8.24049e-12	0.775525
	SMC4/TRIM59	3:160262803:C:T	T	C	0.17654	0.064573	0.084337	-0.100728	0.229874	0.765653	0.443891	0.352724	0.91318	0.339272	0	2	++	3:160545015:C:T	CHIP_inclusive|DNMT3A	1.08222	7.0088e-13	0.278531
	SMC4/TRIM59	3:160263384:T:A	A	T	0.405045	0.106301	0.074952	-0.040605	0.253207	1.41825	0.156103	0.806589	1.98171	0.15921	0.495386	2	++	3:160545596:T:A	CHIP_inclusive|DNMT3A	1.12925	1.02508e-30	0.538679
	SMC4/TRIM59	3:160264266:A:G	G	A	0.199613	0.049083	0.082602	-0.112816	0.210982	0.594214	0.552391	0.257754	0.071297	0.789457	0	2	++	3:160546478:A:G	CHIP_inclusive|DNMT3A	1.08191	8.37577e-13	0.278636
	SMC4/TRIM59	3:160265817:T:C	C	T	0.153688	-0.042122	0.088551	-0.215682	0.131439	-0.475674	0.634329	0.197685	0.408794	0.522582	0	2	-+	3:160548029:T:C	CHIP_inclusive|DNMT3A	1.08415	7.01464e-12	0.249628
	SMC4/TRIM59	3:160267858:C:T	T	C	0.520108	0.114036	0.073291	-0.029614	0.257685	1.55594	0.119716	0.921847	2.86138	0.090729	0.650519	2	++	3:160550070:C:T	CHIP_inclusive|DNMT3A	1.12891	1.15986e-30	0.541266
	SMC4/TRIM59	3:160270121:T:C	C	T	0.406641	0.102901	0.075088	-0.044272	0.250075	1.3704	0.170545	0.768162	1.91476	0.166435	0.477742	2	++	3:160552333:T:C	CHIP_inclusive|DNMT3A	1.12991	7.45677e-31	0.538809
	SMC4/TRIM59	3:160272388:A:T	T	A	0.358941	0.111631	0.075311	-0.035979	0.25924	1.48226	0.138259	0.859307	1.11271	0.291494	0.101292	2	++	3:160554600:A:T	CHIP_inclusive|DNMT3A	1.11804	1.7202e-25	0.493316
	SMC4/TRIM59	3:160273537:C:T	T	C	0.626985	0.084441	0.074678	-0.061928	0.23081	1.13073	0.25815	0.588129	1.00472	0.31617	0.004701	2	++	3:160555749:C:T	CHIP_inclusive|DNMT3A	1.12618	7.09497e-28	0.557654
	SMC4/TRIM59	3:160273758:C:T	T	C	0.56319	0.123295	0.073547	-0.020858	0.267448	1.67641	0.093659	1.02845	3.4121	0.06472	0.706925	2	++	3:160555970:C:T	CHIP_inclusive|DNMT3A	1.12836	2.89433e-30	0.541966
	SMC4/TRIM59	3:160273808:G:A	A	G	0.057923	-0.254321	0.161544	-0.570947	0.062305	-1.57432	0.115408	0.937763	2.37645	0.123177	0.579205	2	-+	3:160556020:G:A	CHIP_inclusive|DNMT3A	1.10074	1.68935e-08	0.127935
	SMC4/TRIM59	3:160275346:G:A	A	G	0.519676	0.112987	0.07328	-0.030641	0.256615	1.54186	0.123099	0.909747	2.7553	0.096933	0.637063	2	++	3:160557558:G:A	CHIP_inclusive|DNMT3A	1.12839	2.01352e-30	0.541493
	SMC4/TRIM59	3:160275895:G:C	C	G	0.562986	0.122846	0.073547	-0.021305	0.266998	1.67032	0.094857	1.02293	3.36368	0.066649	0.702707	2	++	3:160558107:G:C	CHIP_inclusive|DNMT3A	1.12852	3.55945e-30	0.542108
	SMC4/TRIM59	3:160276067:A:C	C	A	0.510668	0.121954	0.073194	-0.021506	0.265414	1.66618	0.095678	1.01919	3.61846	0.057142	0.723639	2	++	3:160558279:A:C	CHIP_inclusive|DNMT3A	1.12839	2.04269e-30	0.54149
	SMC4/TRIM59	3:160278160:G:A	A	G	0.510558	0.121541	0.073184	-0.0219	0.264981	1.66076	0.096762	1.0143	3.57243	0.058746	0.720078	2	++	3:160560372:G:A	CHIP_inclusive|DNMT3A	1.12822	2.1045e-30	0.541519
	SMC4/TRIM59	3:160278478:C:T	T	C	0.721508	0.076884	0.078238	-0.076462	0.230231	0.982701	0.325743	0.487125	0.161194	0.68806	0	2	+-	3:160560690:C:T	CHIP_inclusive|DNMT3A	1.12059	1.46053e-25	0.579606
	SMC4/TRIM59	3:160279879:T:A	A	T	0.371122	-0.087686	0.074271	-0.233257	0.057886	-1.18061	0.237735	0.623907	1.30044	0.254133	0.231028	2	--	3:160562091:T:A	CHIP_inclusive|DNMT3A	1.1263	6.67571e-28	0.557659
	SMC4/TRIM59	3:160283126:A:C	C	A	0.554853	0.115449	0.073855	-0.029306	0.260205	1.56319	0.118001	0.928115	2.22229	0.136031	0.550015	2	++	3:160565338:A:C	CHIP_inclusive|DNMT3A	1.12861	2.01079e-30	0.541808
	SMC4/TRIM59	3:160284194:G:A	A	G	0.404604	0.111061	0.074988	-0.035915	0.258037	1.48105	0.138581	0.858295	1.88182	0.170127	0.468599	2	++	3:160566406:G:A	CHIP_inclusive|DNMT3A	1.12963	7.5273e-31	0.538596
	SMC4/TRIM59	3:160284736:C:T	T	C	0.05934	-0.028474	0.136169	-0.295366	0.238418	-0.209105	0.834356	0.078649	0.254341	0.614035	0	2	-+	3:160566948:C:T	CHIP_inclusive|DNMT3A	1.13072	9.58468e-11	0.0952426
	SMC4/TRIM59	3:160285898:C:T	T	C	0.35083	0.116701	0.075649	-0.031571	0.264973	1.54266	0.122905	0.910432	1.08011	0.298674	0.074166	2	++	3:160568110:C:T	CHIP_inclusive|DNMT3A	1.11789	1.28423e-25	0.492633
	SMC4/TRIM59	3:160286646:C:T	T	C	0.397124	0.109741	0.075338	-0.037921	0.257404	1.45665	0.1452	0.838033	1.86326	0.17225	0.463305	2	++	3:160568858:C:T	CHIP_inclusive|DNMT3A	1.12915	1.0769e-30	0.538532
	SMC4/TRIM59	3:160289284:T:C	C	T	0.199704	0.048862	0.082622	-0.113076	0.2108	0.591394	0.554278	0.256272	0.083722	0.772315	0	2	++	3:160571496:T:C	CHIP_inclusive|DNMT3A	1.08152	1.30434e-12	0.278835
	SMC4/TRIM59	3:160289557:T:C	C	T	0.561889	0.127033	0.073642	-0.017306	0.271372	1.72499	0.084532	1.07298	3.14362	0.076224	0.681895	2	++	3:160571769:T:C	CHIP_inclusive|DNMT3A	1.12843	3.85346e-30	0.54176
	SMC4/TRIM59	3:160290299:A:G	G	A	0.472695	0.131757	0.07328	-0.011872	0.275386	1.79799	0.072187	1.14154	3.37672	0.066123	0.703855	2	++	3:160572511:A:G	CHIP_inclusive|DNMT3A	1.12992	7.29035e-31	0.538957
	SMC4/TRIM59	3:160291431:C:T	T	C	0.478224	0.13905	0.072777	-0.003593	0.281693	1.91064	0.056065	1.25131	3.94564	0.046993	0.746555	2	++	3:160573643:C:T	CHIP_inclusive|DNMT3A	1.13005	6.96857e-31	0.538949
	SMC4/TRIM59	3:160291468:C:T	T	C	0.478228	0.139061	0.072777	-0.003582	0.281704	1.91078	0.056047	1.25145	3.9457	0.046991	0.74656	2	++	3:160573680:C:T	CHIP_inclusive|DNMT3A	1.13009	4.41801e-31	0.538794
	SMC4/TRIM59	3:160291866:C:A	A	C	0.401479	0.122088	0.075225	-0.025353	0.269529	1.62298	0.104592	0.980502	3.01701	0.082395	0.668546	2	++	3:160574078:C:A	CHIP_inclusive|DNMT3A	1.12935	1.61348e-30	0.538716
	SMC4/TRIM59	3:160291896:A:G	G	A	0.632085	0.123691	0.075758	-0.024795	0.272176	1.63271	0.102529	0.989155	0.215899	0.642182	0	2	++	3:160574108:A:G	CHIP_inclusive|DNMT3A	1.122	2.21052e-26	0.564823
	SMC4/TRIM59	3:160292900:G:A	A	G	0.397389	0.110837	0.075317	-0.036784	0.258457	1.47161	0.141114	0.850431	1.93084	0.164666	0.482092	2	++	3:160575112:G:A	CHIP_inclusive|DNMT3A	1.12978	1.1257e-30	0.538508
	SMC4/TRIM59	3:160293719:A:T	T	A	0.510274	0.128809	0.073203	-0.014669	0.272287	1.75961	0.07848	1.10524	3.66706	0.055498	0.727302	2	++	3:160575931:A:T	CHIP_inclusive|DNMT3A	1.12859	2.77691e-30	0.541295
	SMC4/TRIM59	3:160294185:G:A	A	G	0.543005	0.126241	0.07331	-0.017447	0.269929	1.72202	0.08507	1.07022	2.78443	0.095185	0.64086	2	++	3:160576397:G:A	CHIP_inclusive|DNMT3A	1.12873	3.86154e-30	0.541744
	SMC4/TRIM59	3:160294457:C:T	T	C	0.519227	0.119962	0.073297	-0.0237	0.263625	1.63665	0.101701	0.992676	2.80779	0.093808	0.643848	2	++	3:160576669:C:T	CHIP_inclusive|DNMT3A	1.12867	2.61473e-30	0.541315
	SMC4/TRIM59	3:160294561:T:C	C	T	0.478073	0.134859	0.072832	-0.007891	0.27761	1.85166	0.064086	1.19324	4.11069	0.042613	0.756732	2	++	3:160576773:T:C	CHIP_inclusive|DNMT3A	1.13043	5.47394e-31	0.538942
	SMC4/TRIM59	3:160296066:T:C	C	T	0.510328	0.128977	0.073214	-0.014524	0.272477	1.76163	0.078138	1.10714	3.68528	0.054895	0.72865	2	++	3:160578278:T:C	CHIP_inclusive|DNMT3A	1.12856	2.57043e-30	0.541406
	SMC4/TRIM59	3:160301365:T:C	C	T	0.542586	0.08924	0.074113	-0.056021	0.234502	1.20411	0.228527	0.641063	0.946773	0.330542	0	2	++	3:160583577:T:C	CHIP_inclusive|DNMT3A	1.12599	5.17394e-29	0.55067
	SMC4/TRIM59	3:160301772:C:T	T	C	0.502857	0.101646	0.074002	-0.043398	0.24669	1.37356	0.169562	0.770672	1.28618	0.256754	0.222502	2	++	3:160583984:C:T	CHIP_inclusive|DNMT3A	1.12781	1.06592e-29	0.548215
	SMC4/TRIM59	3:160303591:C:T	T	C	0.536061	0.092933	0.073405	-0.05094	0.236806	1.26603	0.205481	0.687228	0.913491	0.33919	0	2	++	3:160585803:C:T	CHIP_inclusive|DNMT3A	1.12773	7.98443e-30	0.540951
	SMC4/TRIM59	3:160304072:C:A	A	C	0.176878	0.05808	0.084433	-0.107409	0.223569	0.687878	0.491545	0.308437	0.766352	0.381348	0	2	++	3:160586284:C:A	CHIP_inclusive|DNMT3A	1.08156	1.07511e-12	0.278269
	SMC4/TRIM59	3:160304184:G:A	A	G	0.385682	0.114993	0.076527	-0.035	0.264987	1.50264	0.132921	0.876406	2.1709	0.140643	0.539363	2	++	3:160586396:G:A	CHIP_inclusive|DNMT3A	1.12399	6.41118e-29	0.52783
	SMC4/TRIM59	3:160304350:A:G	G	A	0.192055	0.04603	0.083227	-0.117094	0.209154	0.553069	0.580239	0.236393	0.111486	0.738459	0	2	++	3:160586562:A:G	CHIP_inclusive|DNMT3A	1.08175	1.1767e-12	0.278578
	SMC4/TRIM59	3:160304614:C:T	T	C	0.584548	0.098854	0.074818	-0.04779	0.245498	1.32125	0.186399	0.729556	0.779798	0.377203	0	2	++	3:160586826:C:T	CHIP_inclusive|DNMT3A	1.12278	2.21947e-28	0.530971
	SMC4/TRIM59	3:160305648:G:T	T	G	0.496132	0.103696	0.073525	-0.040412	0.247804	1.41036	0.158418	0.800196	1.24728	0.264072	0.198257	2	++	3:160587860:G:T	CHIP_inclusive|DNMT3A	1.12916	2.32346e-30	0.538594
	SMC4/TRIM59	3:160306461:A:C	C	A	0.535876	0.090579	0.073708	-0.053888	0.235046	1.2289	0.219089	0.659379	0.914881	0.338823	0	2	++	3:160588673:A:C	CHIP_inclusive|DNMT3A	1.12756	8.04098e-30	0.541069
	SMC4/TRIM59	3:160308938:A:G	G	A	0.195705	0.03533	0.083121	-0.127587	0.198247	0.425045	0.670823	0.173392	0.022252	0.881419	0	2	++	3:160591150:A:G	CHIP_inclusive|DNMT3A	1.08149	1.28522e-12	0.278554
	SMC4/TRIM59	3:160309043:C:A	A	C	0.531332	0.091382	0.074379	-0.054401	0.237164	1.2286	0.219202	0.659155	0.862971	0.352909	0	2	++	3:160591255:C:A	CHIP_inclusive|DNMT3A	1.12282	1.31223e-28	0.530402
	SMC4/TRIM59	3:160309529:G:A	A	G	0.540105	0.082392	0.074568	-0.063761	0.228545	1.10493	0.269173	0.569969	0.487127	0.485212	0	2	++	3:160591741:G:A	CHIP_inclusive|DNMT3A	1.12283	1.1063e-28	0.530319
	SMC4/TRIM59	3:160311740:G:A	A	G	0.192607	0.032019	0.083188	-0.131029	0.195066	0.384899	0.700327	0.154699	0.017467	0.894856	0	2	++	3:160593952:G:A	CHIP_inclusive|DNMT3A	1.08166	1.36702e-12	0.278549
	SMC4/TRIM59	3:160312011:C:T	T	C	0.192626	0.031506	0.083182	-0.13153	0.194542	0.378761	0.70488	0.151885	0.01574	0.900159	0	2	++	3:160594223:C:T	CHIP_inclusive|DNMT3A	1.08157	1.43267e-12	0.278512
	SMC4/TRIM59	3:160313174:G:T	T	G	0.223721	0.036574	0.082746	-0.125608	0.198757	0.442008	0.658504	0.181442	0.570139	0.450204	0	2	++	3:160595386:G:T	CHIP_inclusive|DNMT3A	1.07828	1.5318e-11	0.281902
	SMC4/TRIM59	3:160313263:T:C	C	T	0.278707	0.042633	0.078602	-0.111428	0.196694	0.542388	0.587574	0.230938	1.60831	0.204729	0.378231	2	-+	3:160595475:T:C	CHIP_inclusive|DNMT3A	1.07894	1.90672e-12	0.305366
	SMC4/TRIM59	3:160313354:C:T	T	C	0.365617	-0.086134	0.075148	-0.233424	0.061157	-1.14619	0.251698	0.59912	0.381738	0.536675	0	2	-+	3:160595566:C:T	CHIP_inclusive|DNMT3A	0.941956	1.95976e-10	0.524228
	SMC4/TRIM59	3:160314436:T:C	C	T	0.183917	0.021236	0.084246	-0.143886	0.186357	0.252069	0.800983	0.096376	0.055535	0.813698	0	2	++	3:160596648:T:C	CHIP_inclusive|DNMT3A	1.07867	6.48136e-12	0.279965
	SMC4/TRIM59	3:160318999:G:A	A	G	0.284961	0.071614	0.078522	-0.082289	0.225517	0.912021	0.361751	0.44159	1.60887	0.204651	0.378446	2	++	3:160601211:G:A	CHIP_inclusive|DNMT3A	1.07457	1.16804e-12	0.346534
	SMC4/TRIM59	3:160319511:A:G	G	A	0.353947	-0.049446	0.076165	-0.19873	0.099837	-0.6492	0.516227	0.287159	0.950669	0.329549	0	2	-+	3:160601723:A:G	CHIP_inclusive|DNMT3A	0.944031	8.08698e-10	0.511929
	SMC4/TRIM59	3:160319744:G:C	C	G	0.185324	0.012464	0.084245	-0.152657	0.177585	0.147944	0.882368	0.05435	0.024664	0.875207	0	2	++	3:160601956:G:C	CHIP_inclusive|DNMT3A	1.07907	6.3299e-12	0.279999
	SMC4/TRIM59	3:160324015:G:A	A	G	0.335039	-0.046371	0.076777	-0.196854	0.104112	-0.603971	0.545884	0.262899	0.986326	0.320642	0	2	-+	3:160606227:G:A	CHIP_inclusive|DNMT3A	0.944584	1.16878e-09	0.505013
	SMC4/TRIM59	3:160325458:A:G	G	A	0.43528	-0.037076	0.075154	-0.184377	0.110226	-0.493332	0.621801	0.206349	2.62552	0.105158	0.619123	2	-+	3:160607670:A:G	CHIP_inclusive	0.949119	4.23557e-08	0.59228
	SMC4/TRIM59	3:160327568:G:A	A	G	0.334773	-0.050026	0.076859	-0.20067	0.100617	-0.650883	0.51514	0.288075	1.00263	0.316674	0.002626	2	-+	3:160609780:G:A	CHIP_inclusive|DNMT3A	0.944348	1.00858e-09	0.502
	SMC4/TRIM59	3:160328568:C:A	A	C	0.186743	0.004261	0.083799	-0.159985	0.168508	0.050851	0.959428	0.017988	0.001419	0.969954	0	2	+-	3:160610780:C:A	CHIP_inclusive|DNMT3A	1.07886	1.14286e-11	0.286407
	SMC4/TRIM59	3:160334317:C:T	T	C	0.186541	0.00331	0.083816	-0.160969	0.167589	0.039491	0.968485	0.013907	0.000809	0.977316	0	2	+-	3:160616529:C:T	CHIP_inclusive|DNMT3A	1.07841	1.01319e-11	0.286347
	SMC4/TRIM59	3:160335588:T:C	C	T	0.478099	-0.043116	0.077696	-0.1954	0.109168	-0.554937	0.57896	0.237351	0.762425	0.382571	0	2	--	3:160617800:T:C	CHIP_inclusive|DNMT3A	1.07246	5.91113e-10	0.303944
	SMC4/TRIM59	3:160335836:A:G	G	A	0.186405	0.002793	0.083827	-0.161507	0.167093	0.033319	0.973408	0.011705	0.00045	0.98308	0	2	+-	3:160618048:A:G	CHIP_inclusive|DNMT3A	1.07877	1.11827e-11	0.286527
	SMC4/TRIM59	3:160336032:G:A	A	G	0.186396	0.002758	0.083827	-0.161543	0.167059	0.032897	0.973744	0.011555	0.000423	0.983592	0	2	+-	3:160618244:G:A	CHIP_inclusive|DNMT3A	1.07837	1.0387e-11	0.286371
	SMC4/TRIM59	3:160340896:C:T	T	C	0.186252	0.00206	0.083825	-0.162236	0.166357	0.024577	0.980382	0.008605	0.000137	0.990675	0	2	+-	3:160623108:C:T	CHIP_inclusive|DNMT3A	1.07923	1.12724e-11	0.286931
	SMC4/TRIM59	3:160343281:G:A	A	G	0.186172	0.001766	0.083818	-0.162518	0.16605	0.021066	0.983185	0.007365	5.9e-05	0.993872	0	2	+-	3:160625493:G:A	CHIP_inclusive|DNMT3A	1.07937	1.01344e-11	0.285857
	SMC4/TRIM59	3:160345169:A:G	G	A	0.186111	0.001521	0.083811	-0.162748	0.16579	0.018153	0.98551	0.006339	1.9e-05	0.99655	0	2	++	3:160627381:A:G	CHIP_inclusive|DNMT3A	1.07868	1.98055e-11	0.286535
	SMC4/TRIM59	3:160349445:C:A	A	C	0.185915	0.000772	0.083775	-0.163426	0.164971	0.00922	0.992639	0.003208	3.5e-05	0.995258	0	2	++	3:160631657:C:A	CHIP_inclusive|DNMT3A	1.07961	1.13318e-11	0.285898
	SMC4/TRIM59	3:160350708:A:G	G	A	0.340524	-0.049864	0.076766	-0.200324	0.100597	-0.64956	0.515995	0.287355	0.885087	0.346812	0	2	-+	3:160632920:A:G	CHIP_inclusive|DNMT3A	0.946652	5.07867e-09	0.507853
	SMC4/TRIM59	3:160351187:C:A	A	C	0.18579	0.000236	0.083752	-0.163917	0.164389	0.002816	0.997752	0.000977	2e-06	0.998831	0	2	++	3:160633399:C:A	CHIP_inclusive|DNMT3A	1.07924	1.33866e-11	0.285914
	SMC4/TRIM59	3:160351401:C:A	A	C	0.185693	0.002213	0.083901	-0.162234	0.166659	0.026371	0.978951	0.009239	0.000524	0.981736	0	2	+-	3:160633613:C:A	CHIP_inclusive|DNMT3A	1.07896	1.42914e-11	0.285832
	SMC4/TRIM59	3:160352319:C:T	T	C	0.185839	0.000182	0.083758	-0.163984	0.164348	0.002174	0.998264	0.000754	0	0.999719	0	2	++	3:160634531:C:T	CHIP_inclusive|DNMT3A	1.079	1.65728e-11	0.285849
	SMC4/TRIM59	3:160352568:G:A	A	G	0.34028	-0.048485	0.076705	-0.198826	0.101856	-0.632102	0.52734	0.277909	0.935768	0.333368	0	2	-+	3:160634780:G:A	CHIP_inclusive|DNMT3A	0.946756	5.43601e-09	0.507806
	SMC4/TRIM59	3:160353271:T:C	C	T	0.341887	-0.051572	0.076788	-0.202077	0.098933	-0.67161	0.501848	0.299427	1.07905	0.298909	0.073263	2	-+	3:160635483:T:C	CHIP_inclusive|DNMT3A	0.946688	5.19616e-09	0.507771
	SMC4/TRIM59	3:160355428:T:C	C	T	0.186047	0.000465	0.083846	-0.163874	0.164803	0.005541	0.995576	0.001925	0.000157	0.990014	0	2	++	3:160637640:T:C	CHIP_inclusive|DNMT3A	1.07919	1.81172e-11	0.286019
	SMC4/TRIM59	3:160355816:G:A	A	G	0.185772	0.00095	0.084034	-0.163757	0.165658	0.01131	0.990971	0.003939	0.000975	0.975088	0	2	++	3:160638028:G:A	CHIP_inclusive|DNMT3A	1.07917	1.76023e-11	0.286
	SMC4/TRIM59	3:160355942:G:T	T	G	0.185678	0.001117	0.08408	-0.16368	0.165914	0.013282	0.989397	0.004629	0.001434	0.969792	0	2	++	3:160638154:G:T	CHIP_inclusive|DNMT3A	1.07941	1.70744e-11	0.285947
	SMC4/TRIM59	3:160356520:C:T	T	C	0.34712	-0.045368	0.07841	-0.199051	0.108315	-0.578603	0.56288	0.249585	1.2969	0.254779	0.228934	2	-+	3:160638732:C:T	CHIP_inclusive	0.94951	3.60862e-08	0.499705
	SMC4/TRIM59	3:160357290:G:C	C	G	0.613577	-0.102884	0.074503	-0.24891	0.043143	-1.38093	0.167284	0.776546	0.064356	0.799739	0	2	--	3:160639502:G:C	CHIP_inclusive|DNMT3A	0.942228	2.51233e-10	0.523731
	SMC4/TRIM59	3:160357646:G:A	A	G	0.352116	-0.059188	0.077829	-0.211734	0.093357	-0.760487	0.446972	0.34972	0.975727	0.323256	0	2	-+	3:160639858:G:A	CHIP_inclusive	0.948909	2.37556e-08	0.504849
	SMC4/TRIM59	3:160357685:T:C	C	T	0.225725	-0.004583	0.080547	-0.162455	0.153288	-0.056903	0.954605	0.020176	0.001767	0.966469	0	2	--	3:160639897:T:C	CHIP_inclusive|DNMT3A	1.0779	8.4035e-12	0.30568
	SMC4/TRIM59	3:160358220:G:A	A	G	0.409481	-0.059372	0.073834	-0.204087	0.085344	-0.804122	0.421331	0.375377	2.17606	0.140172	0.540455	2	-+	3:160640432:G:A	CHIP_inclusive|DNMT3A	0.9435	6.60491e-10	0.516945
	SMC4/TRIM59	3:160359065:G:A	A	G	0.278958	-0.13787	0.081506	-0.297622	0.021883	-1.69152	0.090739	1.04221	1.6963	0.192773	0.41048	2	--	3:160641277:G:A	CHIP_inclusive|DNMT3A	1.07892	2.06377e-10	0.265695
	SMC4/TRIM59	3:160360696:C:T	T	C	0.29714	-0.114229	0.080712	-0.272424	0.043966	-1.41527	0.156973	0.804174	0.898446	0.343199	0	2	--	3:160642908:C:T	CHIP_inclusive|DNMT3A	1.07855	2.19257e-10	0.265706
	SMC4/TRIM59	3:160365296:T:A	A	T	0.516232	0.014766	0.076176	-0.134539	0.164071	0.193837	0.84629	0.072481	0.549026	0.458716	0	2	+-	3:160647508:T:A	CHIP_inclusive	1.06109	1.09469e-09	0.360604
	SMC4/TRIM59	3:160365382:G:T	T	G	0.489139	-0.017023	0.075942	-0.165869	0.131824	-0.224153	0.82263	0.084796	0.339951	0.559857	0	2	+-	3:160647594:G:T	CHIP_inclusive|DNMT3A	1.07382	5.5767e-12	0.341012
	SMC4/TRIM59	3:160366427:T:G	G	T	0.298399	-0.111202	0.08053	-0.26904	0.046637	-1.38087	0.167301	0.776502	0.757166	0.384217	0	2	--	3:160648639:T:G	CHIP_inclusive|DNMT3A	1.07953	1.63996e-10	0.265606
	SMC4/TRIM59	3:160367991:C:T	T	C	0.362147	-0.053368	0.076832	-0.203958	0.097222	-0.694613	0.487313	0.312192	4.84639	0.027704	0.793661	2	+-	3:160650203:C:T	CHIP_inclusive|DNMT3A	1.07541	9.68326e-11	0.295394
	SMC4/TRIM59	3:160370160:G:A	A	G	0.398433	-0.07914	0.074884	-0.225913	0.067633	-1.05684	0.29057	0.536749	5.23664	0.022116	0.809038	2	+-	3:160652372:G:A	CHIP_inclusive|DNMT3A	1.07401	4.42515e-12	0.340573
	SMC4/TRIM59	3:160370907:C:T	T	C	0.400015	-0.083665	0.074798	-0.230268	0.062938	-1.11855	0.263313	0.579528	5.15675	0.023156	0.806079	2	+-	3:160653119:C:T	CHIP_inclusive|DNMT3A	1.07386	4.73804e-12	0.340559
	SMC4/TRIM59	3:160372591:A:G	G	A	0.550683	0.018394	0.075105	-0.128812	0.165601	0.244914	0.806518	0.093386	0.448571	0.503014	0	2	+-	3:160654803:A:G	CHIP_inclusive	1.06476	6.79646e-11	0.381191
	SMC4/TRIM59	3:160372844:C:G	G	C	0.311211	-0.100733	0.079812	-0.257163	0.055698	-1.26213	0.206882	0.684278	0.64504	0.421892	0	2	--	3:160655056:C:G	CHIP_inclusive|DNMT3A	1.07924	1.88473e-10	0.265503
	SMC4/TRIM59	3:160374128:T:G	G	T	0.551006	0.017906	0.0751	-0.129291	0.165103	0.238432	0.81154	0.09069	0.444097	0.505152	0	2	+-	3:160656340:T:G	CHIP_inclusive	1.06482	6.58492e-11	0.38119
	SMC4/TRIM59	3:160375793:C:T	T	C	0.553338	0.01547	0.075201	-0.131925	0.162864	0.205711	0.837005	0.077272	0.278304	0.597815	0	2	+-	3:160658005:C:T	CHIP_inclusive	1.06496	6.00325e-11	0.381166
	SMC4/TRIM59	3:160375875:A:C	C	A	0.48115	-0.034101	0.074377	-0.17988	0.111678	-0.458492	0.64662	0.189351	1.01676	0.313288	0.016489	2	+-	3:160658087:A:C	CHIP_inclusive|DNMT3A	1.07384	1.33667e-12	0.3591
	SMC4/TRIM59	3:160376162:C:T	T	C	0.48107	-0.033367	0.074423	-0.179237	0.112502	-0.448347	0.653924	0.184473	1.02372	0.311639	0.023169	2	+-	3:160658374:C:T	CHIP_inclusive|DNMT3A	1.07346	1.57884e-12	0.359139
	SMC4/TRIM59	3:160376173:G:A	A	G	0.481069	-0.033341	0.074426	-0.179215	0.112533	-0.447972	0.654194	0.184293	1.02393	0.311588	0.023372	2	+-	3:160658385:G:A	CHIP_inclusive|DNMT3A	1.07392	1.26062e-12	0.35911
	SMC4/TRIM59	3:160376213:A:G	G	A	0.386534	-0.090244	0.074804	-0.236859	0.056371	-1.20641	0.227639	0.642754	1.33525	0.247873	0.251078	2	-+	3:160658425:A:G	CHIP_inclusive	0.946309	4.84375e-09	0.514502
	SMC4/TRIM59	3:160376275:T:C	C	T	0.481039	-0.033063	0.07444	-0.178965	0.112839	-0.444163	0.656945	0.182471	1.02648	0.310988	0.025792	2	+-	3:160658487:T:C	CHIP_inclusive|DNMT3A	1.07389	1.28382e-12	0.359076
	SMC4/TRIM59	3:160376373:C:T	T	C	0.467325	-0.028988	0.075617	-0.177197	0.119222	-0.383349	0.701476	0.153987	1.28923	0.256189	0.224345	2	+-	3:160658585:C:T	CHIP_inclusive|DNMT3A	1.07395	5.61405e-12	0.340799
	SMC4/TRIM59	3:160376851:C:T	T	C	0.46722	-0.027538	0.075665	-0.17584	0.120765	-0.363945	0.715912	0.14514	1.30259	0.253741	0.232298	2	+-	3:160659063:C:T	CHIP_inclusive|DNMT3A	1.07399	5.48199e-12	0.340788
	SMC4/TRIM59	3:160377140:C:T	T	C	0.487337	-0.052965	0.077026	-0.203935	0.098005	-0.68763	0.491701	0.308299	1.90054	0.168017	0.473835	2	--	3:160659352:C:T	CHIP_inclusive|DNMT3A	1.07383	1.34871e-12	0.359095
	SMC4/TRIM59	3:160377195:A:C	C	A	0.480809	-0.03084	0.074526	-0.176911	0.115231	-0.413818	0.679026	0.168114	1.04706	0.306184	0.044949	2	+-	3:160659407:A:C	CHIP_inclusive|DNMT3A	1.07386	1.33107e-12	0.359091
	SMC4/TRIM59	3:160377303:T:A	A	T	0.529765	0.022366	0.074855	-0.124349	0.169082	0.298797	0.765098	0.116283	0.331429	0.564819	0	2	+-	3:160659515:T:A	CHIP_inclusive	1.06501	5.86449e-11	0.381068
	SMC4/TRIM59	3:160377317:T:C	C	T	0.480834	-0.031182	0.074563	-0.177326	0.114961	-0.418199	0.67582	0.170169	1.04973	0.305569	0.047376	2	+-	3:160659529:T:C	CHIP_inclusive|DNMT3A	1.07386	1.29707e-12	0.359066
	SMC4/TRIM59	3:160377414:A:G	G	A	0.480916	-0.0314	0.074601	-0.177618	0.114819	-0.4209	0.673847	0.171439	1.04837	0.305883	0.046139	2	+-	3:160659626:A:G	CHIP_inclusive|DNMT3A	1.07377	1.34819e-12	0.359102
	SMC4/TRIM59	3:160377598:T:C	C	T	0.480892	-0.031945	0.074645	-0.178248	0.114358	-0.427961	0.668699	0.174769	1.05628	0.304065	0.053284	2	+-	3:160659810:T:C	CHIP_inclusive|DNMT3A	1.07392	1.26736e-12	0.359095
	SMC4/TRIM59	3:160377638:C:A	A	C	0.540616	0.014858	0.075254	-0.13264	0.162356	0.197439	0.843471	0.07393	0.63056	0.42715	0	2	+-	3:160659850:C:A	CHIP_inclusive	1.06502	5.77764e-11	0.381158
	SMC4/TRIM59	3:160377754:T:G	G	T	0.479868	-0.030807	0.074781	-0.177378	0.115763	-0.411968	0.680381	0.167248	1.09569	0.295213	0.087335	2	+-	3:160659966:T:G	CHIP_inclusive|DNMT3A	1.07383	1.39381e-12	0.359084
	SMC4/TRIM59	3:160377826:A:C	C	A	0.298447	-0.099483	0.080709	-0.257672	0.058706	-1.23262	0.217697	0.662148	0.794784	0.372658	0	2	--	3:160660038:A:C	CHIP_inclusive|DNMT3A	1.0795	1.70832e-10	0.265428
	SMC4/TRIM59	3:160378643:G:A	A	G	0.481845	-0.034829	0.074909	-0.181651	0.111993	-0.464952	0.641987	0.192474	1.08855	0.296794	0.081343	2	+-	3:160660855:G:A	CHIP_inclusive|DNMT3A	1.07382	1.37718e-12	0.359095
	SMC4/TRIM59	3:160378648:A:T	T	A	0.481843	-0.034804	0.07491	-0.181627	0.11202	-0.464605	0.642236	0.192306	1.08695	0.297148	0.079994	2	+-	3:160660860:A:T	CHIP_inclusive|DNMT3A	1.07369	1.43621e-12	0.359074
	SMC4/TRIM59	3:160379025:G:A	A	G	0.481914	-0.036117	0.074981	-0.183079	0.110845	-0.481682	0.630054	0.200622	1.09481	0.295407	0.086602	2	+-	3:160661237:G:A	CHIP_inclusive|DNMT3A	1.07378	1.50172e-12	0.3592
	SMC4/TRIM59	3:160379441:G:A	A	G	0.477488	-0.038487	0.075186	-0.185851	0.108877	-0.511888	0.608752	0.215559	1.1811	0.277132	0.153332	2	+-	3:160661653:G:A	CHIP_inclusive|DNMT3A	1.07385	1.10359e-12	0.359266
	SMC4/TRIM59	3:160379672:A:G	G	A	0.538916	0.032337	0.075677	-0.115989	0.180663	0.427309	0.669174	0.174461	0.002988	0.956406	0	2	++	3:160661884:A:G	CHIP_inclusive	1.06441	8.66693e-11	0.382029
	SMC4/TRIM59	3:160380004:T:C	C	T	0.525298	-0.023967	0.075776	-0.172487	0.124554	-0.316283	0.751794	0.123901	0.412883	0.52051	0	2	--	3:160662216:T:C	CHIP_inclusive|DNMT3A	1.07528	4.80702e-13	0.360402
	SMC4/TRIM59	3:160380104:T:C	C	T	0.482884	0.018465	0.074577	-0.127706	0.164636	0.247591	0.804446	0.094503	0.518152	0.471631	0	2	-+	3:160662316:T:C	CHIP_inclusive|DNMT3A	1.07564	3.8604e-13	0.359901
	SMC4/TRIM59	3:160380161:G:T	T	G	0.476014	0.024666	0.075122	-0.122574	0.171906	0.328346	0.742658	0.129211	0.049625	0.823717	0	2	++	3:160662373:G:T	CHIP_inclusive|DNMT3A	1.0759	3.58467e-13	0.359777
	SMC4/TRIM59	3:160380574:G:A	A	G	0.479321	0.013728	0.074572	-0.132433	0.159889	0.184093	0.853926	0.06858	0.316121	0.573948	0	2	-+	3:160662786:G:A	CHIP_inclusive|DNMT3A	1.07567	3.60731e-13	0.359723
	SMC4/TRIM59	3:160380619:C:G	G	C	0.47932	0.013753	0.074573	-0.132411	0.159916	0.184417	0.853671	0.068709	0.316651	0.573627	0	2	-+	3:160662831:C:G	CHIP_inclusive|DNMT3A	1.07556	4.01511e-13	0.359591
	SMC4/TRIM59	3:160380647:C:T	T	C	0.400698	0.009358	0.077647	-0.142829	0.161545	0.120524	0.904047	0.043809	0.848016	0.357114	0	2	-+	3:160662859:C:T	CHIP_inclusive|DNMT3A	0.940644	1.34504e-10	0.58509
	SMC4/TRIM59	3:160380652:G:A	A	G	0.479319	0.013738	0.074574	-0.132427	0.159903	0.184219	0.853826	0.06863	0.316686	0.573606	0	2	-+	3:160662864:G:A	CHIP_inclusive|DNMT3A	1.07588	3.46856e-13	0.359627
	SMC4/TRIM59	3:160381184:A:T	T	A	0.478813	0.013459	0.074613	-0.132783	0.159701	0.180383	0.856837	0.067102	0.307858	0.578997	0	2	-+	3:160663396:A:T	CHIP_inclusive|DNMT3A	1.07573	3.67614e-13	0.359606
	SMC4/TRIM59	3:160381200:C:G	G	C	0.479268	0.013775	0.074594	-0.132429	0.15998	0.184668	0.853475	0.068809	0.316831	0.573519	0	2	-+	3:160663412:C:G	CHIP_inclusive|DNMT3A	1.07579	3.51272e-13	0.3596
	SMC4/TRIM59	3:160381669:T:G	G	T	0.525218	-0.024114	0.075816	-0.172713	0.124484	-0.318066	0.750442	0.124683	0.41098	0.521473	0	2	--	3:160663881:T:G	CHIP_inclusive|DNMT3A	1.07523	4.82339e-13	0.360069
	SMC4/TRIM59	3:160381942:C:T	T	C	0.450609	0.000608	0.074951	-0.146296	0.147512	0.008106	0.993529	0.00282	0.039687	0.842094	0	2	-+	3:160664154:C:T	CHIP_inclusive|DNMT3A	1.07585	3.4043e-13	0.359518
	SMC4/TRIM59	3:160381973:T:G	G	T	0.479195	0.013805	0.074624	-0.132459	0.160069	0.184998	0.853216	0.068941	0.318275	0.572646	0	2	-+	3:160664185:T:G	CHIP_inclusive|DNMT3A	1.0758	3.48661e-13	0.359603
	SMC4/TRIM59	3:160382073:G:A	A	G	0.460156	0.004678	0.074725	-0.141783	0.15114	0.062608	0.95006	0.022249	0.114186	0.735428	0	2	-+	3:160664285:G:A	CHIP_inclusive|DNMT3A	1.07575	3.55066e-13	0.359573
	SMC4/TRIM59	3:160382376:G:A	A	G	0.479108	0.013807	0.074646	-0.132498	0.160113	0.18497	0.853238	0.06893	0.317647	0.573025	0	2	-+	3:160664588:G:A	CHIP_inclusive|DNMT3A	1.07577	3.49676e-13	0.359592
	SMC4/TRIM59	3:160382422:A:G	G	A	0.479146	0.013848	0.074646	-0.132458	0.160154	0.185517	0.852809	0.069148	0.318387	0.572579	0	2	-+	3:160664634:A:G	CHIP_inclusive|DNMT3A	1.07579	3.58712e-13	0.35959
	SMC4/TRIM59	3:160382521:C:A	A	C	0.469324	0.007351	0.074637	-0.138937	0.153639	0.098495	0.921518	0.035496	0.15563	0.693212	0	2	-+	3:160664733:C:A	CHIP_inclusive|DNMT3A	1.07509	6.66881e-13	0.360242
	SMC4/TRIM59	3:160382580:C:A	A	C	0.406109	-0.054534	0.074765	-0.201074	0.092006	-0.729403	0.465767	0.331831	1.46957	0.225414	0.319527	2	--	3:160664792:C:A	CHIP_inclusive|DNMT3A	1.07429	9.29937e-13	0.359539
	SMC4/TRIM59	3:160382972:T:G	G	T	0.478704	0.014973	0.074713	-0.131464	0.16141	0.200408	0.841149	0.075127	0.318775	0.572345	0	2	-+	3:160665184:T:G	CHIP_inclusive|DNMT3A	1.07523	6.27054e-13	0.360216
	SMC4/TRIM59	3:160383552:C:T	T	C	0.524684	-0.02303	0.075942	-0.171877	0.125816	-0.303263	0.761694	0.11822	0.410984	0.521471	0	2	--	3:160665764:C:T	CHIP_inclusive|DNMT3A	1.07482	8.02818e-13	0.360604
	SMC4/TRIM59	3:160385339:G:A	A	G	0.434966	0.024431	0.076251	-0.12502	0.173882	0.320402	0.748671	0.125709	0.058074	0.809567	0	2	++	3:160667551:G:A	CHIP_inclusive|DNMT3A	1.07536	4.78409e-12	0.326284
	SMC4/TRIM59	3:160385862:G:T	T	G	0.434923	0.024383	0.07627	-0.125106	0.173872	0.31969	0.74921	0.125396	0.058175	0.809404	0	2	++	3:160668074:G:T	CHIP_inclusive|DNMT3A	1.07543	4.50855e-12	0.326249
	SMC4/TRIM59	3:160386363:T:C	C	T	0.434888	0.024417	0.076287	-0.125105	0.173939	0.320066	0.748926	0.125561	0.058029	0.809638	0	2	++	3:160668575:T:C	CHIP_inclusive|DNMT3A	1.07531	5.17461e-12	0.32627
	SMC4/TRIM59	3:160386878:G:A	A	G	0.295019	-0.092293	0.081649	-0.252324	0.067739	-1.13036	0.258306	0.587865	0.600529	0.438376	0	2	--	3:160669090:G:A	CHIP_inclusive|DNMT3A	1.07798	3.05815e-10	0.265597
	SMC4/TRIM59	3:160387132:T:G	G	T	0.313994	-0.080445	0.081187	-0.239572	0.078682	-0.990855	0.321744	0.49249	0.244687	0.620841	0	2	--	3:160669344:T:G	CHIP_inclusive|DNMT3A	1.07843	2.73094e-10	0.266076
	SMC4/TRIM59	3:160387940:T:C	C	T	0.453396	0.034054	0.076277	-0.115448	0.183557	0.446458	0.655287	0.183569	0.213734	0.643857	0	2	++	3:160670152:T:C	CHIP_inclusive|DNMT3A	1.07514	4.48501e-12	0.327507
	SMC4/TRIM59	3:160389255:G:A	A	G	0.455114	0.033999	0.076349	-0.115646	0.183644	0.44531	0.656116	0.183019	0.213355	0.64415	0	2	++	3:160671467:G:A	CHIP_inclusive|DNMT3A	1.0752	3.98284e-12	0.327739
	SMC4/TRIM59	3:160391659:G:A	A	G	0.439897	0.030095	0.076502	-0.11985	0.180039	0.393384	0.694052	0.158608	0.139617	0.708663	0	2	++	3:160673871:G:A	CHIP_inclusive|DNMT3A	1.0754	4.02528e-12	0.327259
	SMC4/TRIM59	3:160393110:T:C	C	T	0.305419	-0.088792	0.080765	-0.247091	0.069507	-1.09939	0.271578	0.566105	0.53042	0.46643	0	2	--	3:160675322:T:C	CHIP_inclusive|DNMT3A	1.07735	6.44213e-11	0.284152
	SMC4/TRIM59	3:160393545:T:A	A	T	0.417593	0.004479	0.076705	-0.145864	0.154821	0.05839	0.95342	0.020716	0.108447	0.741919	0	2	+-	3:160675757:T:A	CHIP_inclusive|DNMT3A	1.07498	4.85788e-12	0.327324
	SMC4/TRIM59	3:160394152:T:C	C	T	0.600719	0.047855	0.079667	-0.108292	0.204002	0.600689	0.548068	0.261165	1.22609	0.268169	0.184399	2	+-	3:160676364:T:C	CHIP_inclusive	1.05428	3.09256e-08	0.403792
	SMC4/TRIM59	3:160394315:A:G	G	A	0.292608	-0.085848	0.082609	-0.247761	0.076066	-1.0392	0.298694	0.524774	0.703789	0.401513	0	2	--	3:160676527:A:G	CHIP_inclusive|DNMT3A	1.07867	1.85473e-10	0.266087
	SMC4/TRIM59	3:160395093:A:G	G	A	0.48204	-0.025159	0.077511	-0.177081	0.126764	-0.32458	0.745506	0.127549	1.6589	0.197752	0.397191	2	+-	3:160677305:A:G	CHIP_inclusive|DNMT3A	1.07681	1.31027e-12	0.326217
	SMC4/TRIM59	3:160396341:C:G	G	C	0.417411	0.004697	0.076815	-0.14586	0.155254	0.061147	0.951224	0.021717	0.109962	0.740187	0	2	+-	3:160678553:C:G	CHIP_inclusive|DNMT3A	1.07447	5.90743e-12	0.327329
	SMC4/TRIM59	3:160396459:A:G	G	A	0.436362	0.013781	0.076648	-0.13645	0.164012	0.179791	0.857301	0.066867	0.009714	0.921489	0	2	+-	3:160678671:A:G	CHIP_inclusive|DNMT3A	1.07473	5.25424e-12	0.32742
	SMC4/TRIM59	3:160396824:G:A	A	G	0.41738	0.004732	0.07683	-0.145854	0.155318	0.061591	0.950871	0.021879	0.109789	0.740385	0	2	+-	3:160679036:G:A	CHIP_inclusive|DNMT3A	1.07416	5.0771e-12	0.327493
	SMC4/TRIM59	3:160397750:A:T	T	A	0.294464	-0.077003	0.082747	-0.239188	0.085182	-0.930574	0.352066	0.453376	0.535224	0.464419	0	2	--	3:160679962:A:T	CHIP_inclusive|DNMT3A	1.07824	2.18963e-10	0.266071
	SMC4/TRIM59	3:160398172:C:T	T	C	0.294675	-0.077219	0.082767	-0.239441	0.085004	-0.932969	0.350828	0.454906	0.543104	0.461149	0	2	--	3:160680384:C:T	CHIP_inclusive|DNMT3A	1.07787	2.55488e-10	0.266108
	SMC4/TRIM59	3:160398885:C:A	A	C	0.412501	-0.03477	0.079319	-0.190235	0.120695	-0.438356	0.661148	0.179701	0.692862	0.405193	0	2	-+	3:160681097:C:A	CHIP_inclusive|DNMT3A	1.07608	1.56606e-11	0.297973
	SMC4/TRIM59	3:160399012:T:C	C	T	0.329049	-0.067068	0.080852	-0.225539	0.091402	-0.829515	0.406815	0.390604	0.104185	0.746864	0	2	--	3:160681224:T:C	CHIP_inclusive|DNMT3A	1.07676	6.28468e-11	0.284306
	SMC4/TRIM59	3:160399127:A:G	G	A	0.306758	-0.079577	0.081336	-0.238995	0.079841	-0.978375	0.327877	0.484289	0.398604	0.527811	0	2	--	3:160681339:A:G	CHIP_inclusive|DNMT3A	1.07678	6.55712e-11	0.284223
	SMC4/TRIM59	3:160399222:G:A	A	G	0.29422	-0.075977	0.083164	-0.23898	0.087025	-0.91358	0.360932	0.442575	0.567288	0.451339	0	2	--	3:160681434:G:A	CHIP_inclusive|DNMT3A	1.07762	2.36734e-10	0.266083
	SMC4/TRIM59	3:160399270:A:G	G	A	0.328837	-0.067037	0.080999	-0.225794	0.09172	-0.82763	0.407882	0.389466	0.106427	0.744249	0	2	--	3:160681482:A:G	CHIP_inclusive|DNMT3A	1.07694	5.34917e-11	0.284393
	SMC4/TRIM59	3:160400159:A:C	C	A	0.439087	0.024397	0.077789	-0.128069	0.176863	0.313632	0.753807	0.12274	0.001017	0.974558	0	2	++	3:160682371:A:C	CHIP_inclusive|DNMT3A	1.07522	3.77062e-12	0.328582
	SMC4/TRIM59	3:160400562:A:C	C	A	0.5311	0.056547	0.078764	-0.097831	0.210925	0.717927	0.472815	0.325309	0.148946	0.699545	0	2	++	3:160682774:A:C	CHIP_inclusive	1.0587	2.54035e-09	0.385565
	SMC4/TRIM59	3:160400655:G:C	C	G	0.533886	0.067063	0.078848	-0.08748	0.221606	0.850533	0.395029	0.403372	0.468738	0.493568	0	2	++	3:160682867:G:C	CHIP_inclusive|DNMT3A	1.06739	1.5907e-09	0.382935
	SMC4/TRIM59	3:160400751:A:G	G	A	0.530782	0.056564	0.078856	-0.097995	0.211122	0.717298	0.473203	0.324952	0.147369	0.701062	0	2	++	3:160682963:A:G	CHIP_inclusive|DNMT3A	1.06705	1.5798e-09	0.382983
	SMC4/TRIM59	3:160400967:T:C	C	T	0.352515	-0.073475	0.08783	-0.245622	0.098671	-0.836563	0.402839	0.394868	0.60235	0.437683	0	2	--	3:160683179:T:C	CHIP_inclusive|DNMT3A	1.07878	1.58189e-10	0.266492
	SMC4/TRIM59	3:160401027:C:A	A	C	0.29062	-0.071047	0.084026	-0.235739	0.093644	-0.845536	0.397812	0.400322	0.599843	0.438638	0	2	--	3:160683239:C:A	CHIP_inclusive|DNMT3A	1.07977	1.1497e-10	0.266371
	SMC4/TRIM59	3:160401039:G:C	C	G	0.522677	-0.029497	0.078892	-0.184124	0.125131	-0.373888	0.708502	0.149659	4.84187	0.027777	0.793468	2	+-	3:160683251:G:C	CHIP_inclusive|DNMT3A	1.06832	1.92716e-09	0.383518
	SMC4/TRIM59	3:160401080:T:C	C	T	0.574739	0.01805	0.080629	-0.139984	0.176084	0.223864	0.822854	0.084677	1.11473	0.291056	0.102921	2	+-	3:160683292:T:C	CHIP_inclusive|DNMT3A	1.06872	1.22696e-09	0.383689
	ABCC5	3:183627089:G:A	A	G	0.315582	0.058966	0.078805	-0.095491	0.213423	0.74826	0.454313	0.342645	0.213723	0.643865	0	2	++	3:183909301:G:A	DNMT3A	1.06805	2.60641e-08	0.388416
	ABCC5	3:183631362:T:C	C	T	0.331274	0.047539	0.077233	-0.103839	0.198916	0.615518	0.538233	0.26903	0.235026	0.627822	0	2	++	3:183913574:T:C	DNMT3A	1.06886	1.79269e-08	0.387147
	ABCC5	3:183631424:T:C	C	T	0.331251	0.047388	0.07722	-0.103964	0.19874	0.613672	0.539453	0.268047	0.235724	0.627312	0	2	++	3:183913636:T:C	DNMT3A	1.06888	1.78067e-08	0.387132
	ABCC5	3:183631427:C:T	T	C	0.331255	0.047375	0.07722	-0.103977	0.198727	0.613506	0.539562	0.267958	0.235529	0.627454	0	2	++	3:183913639:C:T	DNMT3A	1.06888	1.77969e-08	0.387129
	ABCC5	3:183631493:C:T	T	C	0.331218	0.047183	0.077204	-0.104137	0.198502	0.611145	0.541124	0.266703	0.237446	0.626057	0	2	++	3:183913705:C:T	DNMT3A	1.06856	2.09001e-08	0.386814
	ABCC5	3:183631541:G:A	A	G	0.232486	0.028825	0.081137	-0.130204	0.187855	0.355264	0.722404	0.14122	0.12675	0.721825	0	2	++	3:183913753:G:A	DNMT3A	1.07072	7.78056e-09	0.385421
	ABCC5	3:183635997:A:G	G	A	0.682318	-0.029781	0.075411	-0.177587	0.118025	-0.394912	0.692924	0.159314	0.0081	0.928288	0	2	--	3:183918209:A:G	DNMT3A	1.06561	4.55187e-08	0.551838
	ABCC5	3:183636273:T:A	A	T	0.682321	-0.02951	0.075412	-0.177319	0.118298	-0.391322	0.695576	0.157656	0.008391	0.927015	0	2	--	3:183918485:T:A	DNMT3A	1.06562	4.51593e-08	0.5518
	ABCC5	3:183637251:C:T	T	C	0.611012	-0.063371	0.073533	-0.207496	0.080754	-0.8618	0.388796	0.410278	0.836974	0.360264	0	2	--	3:183919463:C:T	DNMT3A	1.06544	4.88612e-08	0.551113
	ABCC5	3:183637301:A:G	G	A	0.609787	-0.064333	0.073535	-0.208462	0.079797	-0.874851	0.381652	0.418332	0.918207	0.337946	0	2	--	3:183919513:A:G	DNMT3A	1.06566	4.4113e-08	0.55104
	ABCC5	3:183641669:G:C	C	G	0.671577	-0.027317	0.075048	-0.17441	0.119776	-0.363998	0.715873	0.145164	0.050882	0.821536	0	2	--	3:183923881:G:C	DNMT3A	1.06555	4.68025e-08	0.551242
	ABCC5	3:183642794:A:G	G	A	0.669841	-0.043114	0.074352	-0.188845	0.102616	-0.579867	0.562027	0.250243	0.013296	0.908201	0	2	--	3:183925006:A:G	DNMT3A	1.0656	4.5791e-08	0.551237
	ABCC5	3:183642879:G:A	A	G	0.671131	-0.024628	0.074913	-0.171458	0.122203	-0.328748	0.742355	0.129389	0.031465	0.859206	0	2	--	3:183925091:G:A	DNMT3A	1.06557	4.62612e-08	0.551244
	ABCC5	3:183644163:A:C	C	A	0.656811	-0.004688	0.075427	-0.152524	0.143148	-0.062148	0.950427	0.022081	0.088809	0.765697	0	2	+-	3:183926375:A:C	DNMT3A	1.06548	4.85527e-08	0.551645
	ABCC5	3:183649870:A:G	G	A	0.493722	0.016628	0.074163	-0.128731	0.161987	0.224206	0.822588	0.084818	0.001647	0.967626	0	2	++	3:183932082:A:G	DNMT3A	1.0669	4.20761e-08	0.381775
	ABCC5	3:183652932:G:C	C	G	0.297575	0.047249	0.076259	-0.102218	0.196717	0.619593	0.535546	0.271203	1.60113	0.205743	0.375442	2	++	3:183935144:G:C	DNMT3A	1.0677	2.95465e-08	0.380883
	ABCC5	3:183653718:A:G	G	A	0.493118	0.015575	0.073926	-0.129319	0.16047	0.210689	0.833119	0.079293	7e-05	0.993312	0	2	++	3:183935930:A:G	DNMT3A	1.06697	4.07326e-08	0.381718
	ABCC5	3:183659463:A:T	T	A	0.679947	-0.002946	0.075671	-0.15126	0.145368	-0.038931	0.968932	0.013707	0.081439	0.775357	0	2	+-	3:183941675:A:T	DNMT3A	1.06607	3.7422e-08	0.552278
	ABCC5	3:183662924:T:G	G	T	0.681936	-0.00116	0.075611	-0.149358	0.147038	-0.01534	0.987754	0.005351	0.067508	0.795	0	2	+-	3:183945136:T:G	DNMT3A	1.06606	3.7725e-08	0.552515
	ABCC5	3:183663833:T:C	C	T	0.680662	-0.001619	0.075601	-0.149797	0.14656	-0.021411	0.982909	0.007487	0.087006	0.768019	0	2	+-	3:183946045:T:C	DNMT3A	1.06589	4.0834e-08	0.552525
	ABCC5	3:183670642:A:G	G	A	0.681871	0.000712	0.075595	-0.147453	0.148877	0.009419	0.992481	0.003278	0.103868	0.747236	0	2	+-	3:183952854:A:G	DNMT3A	1.06573	4.3383e-08	0.552662
	ABCC5	3:183678342:C:G	G	C	0.681504	1.3e-05	0.075519	-0.148005	0.14803	0.000166	0.999868	5.7e-05	0.2138	0.643805	0	2	+-	3:183960554:C:G	DNMT3A	1.06589	4.03381e-08	0.552614
	ABCC5	3:183680102:G:A	A	G	0.680082	-0.001731	0.075495	-0.149701	0.14624	-0.022922	0.981703	0.00802	0.245227	0.620456	0	2	+-	3:183962314:G:A	DNMT3A	1.06598	3.86871e-08	0.552562
	ABCC5	3:183685249:T:C	C	T	0.680235	-0.001101	0.075501	-0.149082	0.14688	-0.014582	0.988359	0.005085	0.257802	0.611634	0	2	+-	3:183967461:T:C	DNMT3A	1.06593	3.91958e-08	0.552603
	ABCC5	3:183685534:A:G	G	A	0.673812	-0.011478	0.075457	-0.159373	0.136417	-0.152109	0.879083	0.05597	0.716621	0.397254	0	2	+-	3:183967746:A:G	DNMT3A	1.06594	3.71099e-08	0.553202
	ABCC5	3:183685893:T:C	C	T	0.673812	-0.011469	0.075457	-0.159364	0.136426	-0.151996	0.879171	0.055926	0.716651	0.397245	0	2	+-	3:183968105:T:C	DNMT3A	1.06614	3.55664e-08	0.552535
	ABCC5	3:183689138:T:C	C	T	0.673337	-0.011855	0.075467	-0.15977	0.13606	-0.157084	0.87516	0.057912	0.747177	0.387371	0	2	+-	3:183971350:T:C	DNMT3A	1.06635	3.24869e-08	0.552071
	ABCC5	3:183690945:C:T	T	C	0.318142	0.010009	0.075507	-0.137986	0.158003	0.132552	0.894528	0.048406	0.46059	0.497348	0	2	-+	3:183973157:C:T	DNMT3A	1.06744	3.6675e-08	0.372627
	ABCC5	3:183691650:T:C	C	T	0.655608	-0.009378	0.074548	-0.155493	0.136736	-0.1258	0.899869	0.04582	0.387311	0.533716	0	2	+-	3:183973862:T:C	DNMT3A	1.06613	3.57097e-08	0.552563
	ABCC5	3:183693410:C:T	T	C	0.473058	-0.000489	0.07366	-0.144863	0.143885	-0.006639	0.9947	0.002308	0.013274	0.908277	0	2	+-	3:183975622:C:T	DNMT3A	1.06768	3.26196e-08	0.373119
	ABCC5	3:183696402:A:G	G	A	0.655621	-0.009379	0.074549	-0.155495	0.136737	-0.125813	0.899859	0.045826	0.386188	0.53431	0	2	+-	3:183978614:A:G	DNMT3A	1.06589	3.8248e-08	0.553285
	ABCC5	3:183698592:T:C	C	T	0.656404	-0.00731	0.074606	-0.153538	0.138918	-0.097983	0.921925	0.035304	0.323872	0.56929	0	2	+-	3:183980804:T:C	DNMT3A	1.06622	3.42246e-08	0.552593
	ABCC5	3:183698943:A:C	C	A	0.680878	-0.000508	0.075507	-0.1485	0.147485	-0.006722	0.994634	0.002337	0.228108	0.63293	0	2	+-	3:183981155:A:C	DNMT3A	1.06559	4.57167e-08	0.552671
	ABCC5	3:183700928:A:G	G	A	0.673329	-0.011275	0.075436	-0.15913	0.136581	-0.149457	0.881174	0.054938	0.693047	0.40513	0	2	+-	3:183983140:A:G	DNMT3A	1.06611	3.60557e-08	0.552538
	ABCC5	3:183701147:G:C	C	G	0.679721	-0.000845	0.07549	-0.148805	0.147116	-0.01119	0.991067	0.003897	0.243873	0.621422	0	2	+-	3:183983359:G:C	DNMT3A	1.06606	3.68941e-08	0.552658
	ABCC5	3:183702275:A:G	G	A	0.658481	0.00058	0.074666	-0.145766	0.146925	0.007763	0.993802	0.0027	0.093314	0.760005	0	2	+-	3:183984487:A:G	DNMT3A	1.06619	3.32627e-08	0.553275
	ABCC5	3:183706630:A:C	C	A	0.656972	-0.004919	0.074692	-0.151314	0.141477	-0.065855	0.947474	0.023433	0.262119	0.608668	0	2	+-	3:183988842:A:C	DNMT3A	1.06619	3.49263e-08	0.552508
	ABCC5	3:183707624:C:G	G	C	0.659021	-0.00874	0.07489	-0.155524	0.138045	-0.116698	0.907079	0.042355	0.42566	0.514126	0	2	+-	3:183989836:C:G	DNMT3A	1.06622	3.45098e-08	0.552492
	ABCC5	3:183708439:T:C	C	T	0.669785	-0.001429	0.075216	-0.148852	0.145994	-0.018999	0.984834	0.006637	0.242241	0.622592	0	2	+-	3:183990651:T:C	DNMT3A	1.06617	3.54193e-08	0.552554
	ABCC5	3:183710053:A:T	T	A	0.66978	-0.001308	0.075222	-0.148743	0.146128	-0.017382	0.986125	0.006068	0.240262	0.624017	0	2	+-	3:183992265:A:T	DNMT3A	1.06598	3.85892e-08	0.552567
	ABCC5	3:183710480:A:G	G	A	0.669233	-0.009457	0.075222	-0.156893	0.137979	-0.125719	0.899933	0.04579	0.192241	0.661058	0	2	+-	3:183992692:A:G	DNMT3A	1.0688	1.05666e-08	0.552535
	ABCC5	3:183713877:A:G	G	A	0.678117	-0.006251	0.075527	-0.154284	0.141783	-0.082759	0.934022	0.029643	0.133166	0.715172	0	2	+-	3:183996089:A:G	DNMT3A	1.06727	2.13145e-08	0.551857
	ABCC5	3:183716609:G:T	T	G	0.590388	-0.01315	0.07365	-0.157504	0.131203	-0.178552	0.858274	0.066374	0.000776	0.977781	0	2	--	3:183998821:G:T	DNMT3A	1.07078	2.91674e-09	0.486029
	ABCC5	3:183718864:A:G	G	A	0.669775	-0.0053	0.075266	-0.152821	0.142221	-0.070419	0.943841	0.025101	0.116533	0.732825	0	2	+-	3:184001076:A:G	DNMT3A	1.0676	1.83102e-08	0.551771
	ABCC5	3:183720313:T:A	A	T	0.321271	0.016081	0.075	-0.130919	0.163081	0.214411	0.830217	0.080809	0.474657	0.490852	0	2	-+	3:184002525:T:A	DNMT3A	1.06734	3.91939e-08	0.371847
	ABCC5	3:183720576:A:C	C	A	0.66975	-0.003944	0.075293	-0.15152	0.143631	-0.052387	0.958204	0.018542	0.104459	0.746543	0	2	+-	3:184002788:A:C	DNMT3A	1.06752	1.90203e-08	0.551744
	ABCC5	3:183723075:A:G	G	A	0.670151	0.034699	0.07673	-0.115692	0.185091	0.452226	0.651128	0.186334	0.044676	0.832601	0	2	+-	3:184005287:A:G	DNMT3A	1.06621	3.99688e-08	0.557963
	ABCC5	3:183723956:C:T	T	C	0.674119	0.01703	0.076161	-0.132245	0.166305	0.223607	0.823054	0.084571	0.017981	0.893327	0	2	+-	3:184006168:C:T	DNMT3A	1.06767	1.74018e-08	0.549433
	ABCC5	3:183725982:C:T	T	C	0.651831	0.012049	0.075252	-0.135445	0.159542	0.160112	0.872775	0.059098	0.096943	0.75553	0	2	+-	3:184008194:C:T	DNMT3A	1.06749	1.88226e-08	0.549519
	ABCC5	3:183725999:T:C	C	T	0.630254	0.018015	0.074731	-0.128459	0.164488	0.241059	0.809504	0.091781	3e-06	0.998653	0	2	++	3:184008211:T:C	DNMT3A	1.06912	8.6643e-09	0.548291
	ABCC5	3:183726379:A:G	G	A	0.634116	0.014622	0.074658	-0.131707	0.160952	0.195855	0.844711	0.073292	0.013878	0.906221	0	2	+-	3:184008591:A:G	DNMT3A	1.06897	9.29373e-09	0.54828
	ABCC5	3:183726644:T:C	C	T	0.610839	0.032812	0.074127	-0.112478	0.178101	0.442641	0.658046	0.181744	0.170688	0.679501	0	2	++	3:184008856:T:C	DNMT3A	1.06904	8.98038e-09	0.548228
	ABCC5	3:183729487:C:T	T	C	0.6298	0.020115	0.074766	-0.126426	0.166657	0.269042	0.787896	0.103531	0.001098	0.973568	0	2	++	3:184011699:C:T	DNMT3A	1.06913	8.34119e-09	0.547959
	ABCC5	3:183731362:C:G	G	C	0.633799	0.016949	0.074759	-0.129578	0.163476	0.226718	0.820634	0.08585	0.008487	0.926601	0	2	++	3:184013574:C:G	DNMT3A	1.06884	9.58333e-09	0.547869
	ABCC5	3:183733784:A:G	G	A	0.629397	0.022586	0.074848	-0.124117	0.169288	0.301753	0.762845	0.117564	0.003957	0.949843	0	2	++	3:184015996:A:G	DNMT3A	1.06827	1.2687e-08	0.548683
	ABCC5	3:183735286:C:G	G	C	0.653065	6e-05	0.076501	-0.149882	0.150001	0.00078	0.999377	0.00027	0.450946	0.501886	0	2	+-	3:184017498:C:G	DNMT3A	1.06676	2.67602e-08	0.55031
	ABCC5	3:183736882:G:A	A	G	0.604588	0.003931	0.075239	-0.143538	0.1514	0.052243	0.958318	0.01849	0.142762	0.705551	0	2	+-	3:184019094:G:A	DNMT3A	1.06811	1.07814e-08	0.49074
	ABCC5	3:183738460:A:C	C	A	0.657332	0.008952	0.075845	-0.139705	0.157608	0.118023	0.906028	0.042858	0.403468	0.525304	0	2	+-	3:184020672:A:C	DNMT3A	1.06865	1.15633e-08	0.554443
	ABCC5	3:183738626:T:A	A	T	0.657425	0.008861	0.075843	-0.139792	0.157513	0.116827	0.906977	0.042404	0.405924	0.524046	0	2	+-	3:184020838:T:A	DNMT3A	1.06873	1.11485e-08	0.554455
	ABCC5	3:183740350:G:A	A	G	0.605239	0.005311	0.075177	-0.142036	0.152658	0.07065	0.943657	0.025186	0.103523	0.747642	0	2	+-	3:184022562:G:A	DNMT3A	1.06873	8.02493e-09	0.490631
	ABCC5	3:183743647:A:G	G	A	0.609857	0.003601	0.075376	-0.144136	0.151339	0.047778	0.961878	0.01688	0.293204	0.588174	0	2	+-	3:184025859:A:G	DNMT3A	1.0671	1.7633e-08	0.490671
	ABCC5	3:183745663:A:G	G	A	0.609683	0.004636	0.075369	-0.143088	0.152359	0.061507	0.950937	0.021848	0.28728	0.591969	0	2	+-	3:184027875:A:G	DNMT3A	1.06706	1.79605e-08	0.49059
	ABCC5	3:183746044:A:G	G	A	0.609644	0.004809	0.075367	-0.14291	0.152528	0.063803	0.949108	0.022684	0.285858	0.592887	0	2	+-	3:184028256:A:G	DNMT3A	1.06638	2.46961e-08	0.490482
	THRB	3:24343330:T:C	C	T	0.567642	0.007852	0.0761	-0.141304	0.157007	0.10318	0.917799	0.037252	0.007349	0.931682	0	2	+-	3:24301839:T:C	TET2	1.15598	2.54902e-09	0.649732
	THRB	3:24347800:T:C	C	T	0.704057	0.015263	0.079427	-0.140414	0.17094	0.192165	0.847599	0.07181	0.813248	0.367162	0	2	+-	3:24306309:T:C	TET2	1.14585	3.77881e-08	0.667595
	THRB	3:24348008:T:C	C	T	0.680164	0.031794	0.079352	-0.123737	0.187324	0.400665	0.688684	0.16198	0.182553	0.669188	0	2	+-	3:24306517:T:C	TET2	1.14487	4.4382e-08	0.666256
	THRB	3:24350811:A:G	G	A	0.70145	0.002162	0.079658	-0.153968	0.158291	0.027136	0.978341	0.00951	0.919108	0.337709	0	2	+-	3:24309320:A:G	TET2	1.14774	2.44181e-08	0.663963
	THRB	3:24357243:C:A	A	C	0.7287	-0.024681	0.07796	-0.177483	0.12812	-0.316591	0.751561	0.124036	0.269257	0.603831	0	2	--	3:24315752:C:A	TET2	1.14876	1.24593e-08	0.634056
	TET2	4:105474132:T:C	C	T	0.080958	0.020354	0.173489	-0.319685	0.360393	0.117323	0.906583	0.042592	0.005386	0.941496	0	2	++	4:104552975:T:C	DNMT3A	1.19369	2.84555e-08	0.0310159
	TET2	4:105476800:A:T	T	A	0.090153	0.000503	0.16796	-0.328698	0.329704	0.002995	0.997609	0.00104	0.042841	0.836025	0	2	+-	4:104555643:A:T	DNMT3A	1.19538	1.66041e-08	0.0310578
	TET2	4:105479122:G:C	C	G	0.028767	0.134023	0.243258	-0.342763	0.610809	0.55095	0.581691	0.235308	0	1	#NUM!	1	+?	4:104557965:G:C	CHIP_inclusive|DNMT3A	1.23328	3.26668e-10	0.0274089
	TET2	4:105484403:C:T	T	C	0.079725	0.023743	0.174159	-0.317609	0.365095	0.136329	0.891541	0.049859	0.00167	0.967406	0	2	++	4:104563246:C:T	DNMT3A	1.19979	9.08517e-09	0.0308854
	TET2	4:105485859:G:A	A	G	0.080098	0.026383	0.17371	-0.314088	0.366854	0.151879	0.879264	0.055881	0.000119	0.991297	0	2	++	4:104564702:G:A	DNMT3A	1.19989	8.94903e-09	0.0308868
	TET2	4:105489380:G:A	A	G	0.077967	0.039322	0.174965	-0.303609	0.382252	0.22474	0.822173	0.085037	0.004765	0.944965	0	2	++	4:104568223:G:A	DNMT3A	1.2002	8.4621e-09	0.0309182
	TET2	4:105491264:G:A	A	G	0.090392	-0.039934	0.166934	-0.367125	0.287257	-0.239221	0.810928	0.091018	0.218446	0.640227	0	2	+-	4:104570107:G:A	DNMT3A	1.20089	7.19489e-09	0.0310555
	TET2	4:105492156:G:A	A	G	0.028867	0.136367	0.243189	-0.340283	0.613017	0.560745	0.574994	0.240337	0	1	#NUM!	1	+?	4:104570999:G:A	CHIP_inclusive|DNMT3A	1.23677	1.9187e-10	0.0273876
	TET2	4:105497372:A:C	C	A	0.025008	0.134854	0.221636	-0.299552	0.569261	0.608449	0.542911	0.265272	0.126029	0.722585	0	2	++	4:104576215:A:C	DNMT3A	1.22155	9.62264e-10	0.0286851
	TET2	4:105500579:T:G	G	T	0.110524	-0.090114	0.161669	-0.406986	0.226758	-0.557398	0.577278	0.238615	0.708621	0.399902	0	2	+-	4:104579422:T:G	DNMT3A	1.19655	1.42744e-08	0.0311158
	TET2	4:105503705:C:T	T	C	0.029603	0.149033	0.243133	-0.327508	0.625574	0.612969	0.539917	0.267673	0	1	#NUM!	1	+?	4:104582548:C:T	CHIP_inclusive|DNMT3A	1.23138	2.67297e-10	0.0281988
	TET2	4:105516831:G:A	A	G	0.030539	0.129579	0.239865	-0.340556	0.599714	0.540216	0.589071	0.229833	0	1	#NUM!	1	+?	4:104595674:G:A	CHIP_inclusive|DNMT3A	1.2294	3.52642e-10	0.0283452
	TET2	4:105546979:C:G	G	C	0.030825	0.123409	0.239741	-0.346483	0.593301	0.51476	0.606744	0.216995	0	1	#NUM!	1	+?	4:104625822:C:G	CHIP_inclusive|DNMT3A	1.22164	1.51468e-09	0.0279271
	TET2	4:105554174:C:T	T	C	0.030831	0.124712	0.239738	-0.345174	0.594598	0.520201	0.602946	0.219721	0	1	0	1	+?	4:104633017:C:T	CHIP_inclusive|DNMT3A	1.22165	1.51267e-09	0.0279269
	TET2	4:105579471:T:C	C	T	0.03419	-0.001723	0.225929	-0.444545	0.441099	-0.007627	0.993911	0.002652	2.63006	0.104858	0.619781	2	+-	4:104658314:T:C	CHIP_inclusive|DNMT3A	1.22051	1.61208e-09	0.0280866
	TET2	4:105584543:C:G	G	C	0.029897	0.15959	0.245773	-0.322125	0.641305	0.649339	0.516138	0.287234	0	1	#NUM!	1	+?	4:104663386:C:G	CHIP_inclusive|DNMT3A	1.22019	9.89024e-10	0.0283075
	TET2	4:105595011:C:T	T	C	0.029908	0.164328	0.245867	-0.317571	0.646227	0.668361	0.50392	0.297638	0	1	#NUM!	1	+?	4:104673854:C:T	CHIP_inclusive|DNMT3A	1.22017	1.60884e-09	0.0281584
	TET2	4:105600843:T:A	A	T	0.029929	0.164596	0.245851	-0.317272	0.646464	0.669495	0.503197	0.298262	0	1	#NUM!	1	+?	4:104679686:T:A	CHIP_inclusive|DNMT3A	1.22296	1.0134e-09	0.0281689
	TET2	4:105610213:G:A	A	G	0.030449	0.157295	0.245545	-0.323973	0.638563	0.640595	0.521805	0.282492	0	1	#NUM!	1	+?	4:104689056:G:A	CHIP_inclusive|DNMT3A	1.22392	9.52939e-10	0.0280642
	TET2	4:105704196:C:G	G	C	0.030343	0.117523	0.247352	-0.367287	0.602333	0.475125	0.63472	0.197418	0	1	#NUM!	1	+?	4:104783039:C:G	CHIP_inclusive|DNMT3A	1.23199	2.47122e-10	0.028336
	TET2	4:105704907:C:T	T	C	0.030117	0.104463	0.250451	-0.386421	0.595347	0.4171	0.676624	0.169653	0	1	#NUM!	1	+?	4:104783750:C:T	CHIP_inclusive|DNMT3A	1.23556	1.45135e-10	0.0282497
	TET2	4:105722860:A:G	G	A	0.031956	-0.004908	0.253845	-0.502444	0.492628	-0.019335	0.984566	0.006755	0	1	#NUM!	1	-?	4:104801703:A:G	CHIP_inclusive|DNMT3A	1.26503	5.11819e-15	0.0333696
	TET2	4:105749895:C:T	T	C	0.036117	-0.090307	0.237999	-0.556785	0.376171	-0.379443	0.704374	0.152197	0	1	#NUM!	1	-?	4:104828738:C:T	CHIP_inclusive|DNMT3A	1.27291	2.63546e-15	0.0325527
	TET2	4:105758059:T:A	A	T	0.036117	-0.094959	0.237887	-0.561218	0.3713	-0.399177	0.68978	0.16129	0	1	#NUM!	1	-?	4:104836902:T:A	CHIP_inclusive|DNMT3A	1.2627	6.78294e-14	0.0313303
	TET2	4:105806108:A:T	T	A	0.035031	-0.152839	0.250068	-0.642972	0.337294	-0.61119	0.541095	0.266727	0	1	#NUM!	1	-?	4:104884951:A:T	CHIP_inclusive|DNMT3A	1.27307	9.3599e-16	0.0337955
	TERT	5:1080134:G:A	A	G	0.27791	0.025384	0.106415	-0.18319	0.233958	0.238538	0.811458	0.090734	0.716568	0.397272	0	2	-+	5:1080019:G:A	CHIP_inclusive	0.948412	2.95094e-08	0.429408
	TERT	5:1084853:G:C	C	G	0.281365	0.025429	0.104401	-0.179196	0.230055	0.243575	0.807554	0.092828	0.407462	0.523261	0	2	++	5:1084738:G:C	CHIP_inclusive	0.948647	2.71053e-08	0.437996
	TERT	5:1085044:T:A	A	T	0.300935	0.012845	0.104114	-0.191218	0.216907	0.123371	0.901793	0.044893	0.053477	0.817121	0	2	++	5:1084929:T:A	CHIP_inclusive	0.948258	2.03848e-08	0.441414
	TERT	5:1088872:T:A	A	T	0.270609	0.01055	0.104138	-0.193561	0.214661	0.101308	0.919285	0.03655	0.505156	0.477243	0	2	-+	5:1088757:T:A	CHIP_inclusive	0.948941	3.1703e-08	0.43794
	TERT	5:1094389:T:A	A	T	0.284716	0.015509	0.103055	-0.186478	0.217497	0.150497	0.880354	0.055343	0.5589	0.454704	0	2	-+	5:1094274:T:A	CHIP_inclusive	0.946994	7.39874e-09	0.431836
	TERT	5:1096009:C:T	T	C	0.266341	0.019791	0.103577	-0.18322	0.222802	0.191074	0.848454	0.071372	0.193429	0.660078	0	2	++	5:1095894:C:T	CHIP_inclusive	0.945091	2.95191e-09	0.43284
	TERT	5:1097281:T:C	C	T	0.422873	-0.069442	0.087276	-0.240504	0.10162	-0.795655	0.426238	0.370348	0.937934	0.33281	0	2	--	5:1097166:T:C	CHIP_inclusive	0.947707	9.87464e-09	0.52197
	TERT	5:1097446:G:A	A	G	0.276197	-0.018593	0.095969	-0.206693	0.169507	-0.193741	0.846365	0.072442	0.054116	0.81605	0	2	-+	5:1097331:G:A	CHIP_inclusive|DNMT3A	0.937881	1.93445e-11	0.424906
	TERT	5:1099782:C:T	T	C	0.34767	-0.025729	0.090111	-0.202347	0.150888	-0.285528	0.775241	0.110563	0.077109	0.781255	0	2	-+	5:1099667:C:T	CHIP_inclusive	0.946254	3.68709e-09	0.499257
	TERT	5:1099967:C:A	A	C	0.331686	-0.054097	0.091043	-0.232541	0.124348	-0.594187	0.552408	0.25774	0.074104	0.785453	0	2	-+	5:1099852:C:A	CHIP_inclusive	0.945122	2.18455e-09	0.473139
	TERT	5:1104938:C:T	T	C	0.461064	-0.050341	0.079811	-0.20677	0.106088	-0.63076	0.528217	0.277187	0.115354	0.734129	0	2	-+	5:1104823:C:T	CHIP_inclusive	0.947765	1.41436e-08	0.579193
	TERT	5:1107428:C:A	A	C	0.471282	-0.073011	0.072308	-0.214735	0.068713	-1.00972	0.312618	0.504986	0.053192	0.817599	0	2	--	5:1107313:C:A	CHIP_inclusive	0.947478	1.21182e-08	0.566848
	TERT	5:1107828:G:A	A	G	0.271805	-0.027603	0.090303	-0.204596	0.14939	-0.305677	0.759855	0.119269	0.028786	0.865273	0	2	-+	5:1107713:G:A	CHIP_inclusive	0.940027	1.12397e-10	0.412899
	TERT	5:1108250:A:G	G	A	0.271827	-0.027595	0.090473	-0.204923	0.149732	-0.305012	0.760362	0.11898	0.026717	0.870163	0	2	-+	5:1108135:A:G	CHIP_inclusive	0.940018	1.12086e-10	0.413139
	TERT	5:1109314:G:C	C	G	0.408591	-0.041423	0.078298	-0.194887	0.112041	-0.529044	0.596798	0.224173	0.507684	0.476143	0	2	-+	5:1109199:G:C	CHIP_inclusive	0.94444	2.32999e-09	0.588536
	TERT	5:1109568:T:C	C	T	0.478442	-0.079635	0.075747	-0.228099	0.068828	-1.05134	0.293088	0.533002	0.227637	0.633282	0	2	--	5:1109453:T:C	CHIP_inclusive	0.944156	1.9509e-09	0.590248
	TERT	5:1110797:T:C	C	T	0.500543	-0.078328	0.077686	-0.230593	0.073937	-1.00826	0.313315	0.504019	0.021253	0.884093	0	2	--	5:1110682:T:C	CHIP_inclusive	0.946458	1.2614e-08	0.609955
	TERT	5:1112872:G:C	C	G	0.395695	-0.046327	0.082384	-0.2078	0.115147	-0.562323	0.573919	0.24115	0.180633	0.67083	0	2	-+	5:1112757:G:C	CHIP_inclusive	0.945565	5.23699e-09	0.590311
	TERT	5:1113244:G:T	T	G	0.441972	-0.072769	0.081165	-0.231852	0.086314	-0.896559	0.369949	0.431858	0.123172	0.72562	0	2	--	5:1113129:G:T	CHIP_inclusive	0.943498	1.09245e-09	0.587047
	TERT	5:1113486:T:G	G	T	0.444176	-0.072883	0.081495	-0.232615	0.086848	-0.894325	0.371143	0.430458	0.134507	0.713804	0	2	--	5:1113371:T:G	CHIP_inclusive	0.943272	9.32508e-10	0.587856
	TERT	5:1113500:G:A	A	G	0.441426	-0.072458	0.08143	-0.232061	0.087145	-0.88982	0.373559	0.427641	0.129526	0.718924	0	2	--	5:1113385:G:A	CHIP_inclusive	0.943333	9.74882e-10	0.587813
	TERT	5:1114822:G:A	A	G	0.440758	-0.07264	0.081878	-0.23312	0.087841	-0.887169	0.374984	0.425987	0.142913	0.705402	0	2	--	5:1114707:G:A	CHIP_inclusive	0.944222	1.81541e-09	0.587445
	TERT	5:1114944:G:A	A	G	0.440391	-0.072801	0.081962	-0.233446	0.087845	-0.888222	0.374418	0.426644	0.140561	0.707724	0	2	--	5:1114829:G:A	CHIP_inclusive	0.944158	1.74017e-09	0.587449
	TERT	5:1115115:C:T	T	C	0.498126	-0.060021	0.082875	-0.222455	0.102413	-0.724236	0.468933	0.328889	0.004009	0.949515	0	2	--	5:1115000:C:T	CHIP_inclusive	0.944762	2.61788e-09	0.587444
	TERT	5:1117045:G:A	A	G	0.282147	0.004111	0.101778	-0.195373	0.203596	0.040395	0.967764	0.01423	0.005633	0.940173	0	2	++	5:1116930:G:A	CHIP_inclusive	0.942509	5.60159e-10	0.440006
	TERT	5:1203437:G:A	A	G	0.422017	-0.152991	0.099601	-0.348209	0.042228	-1.53603	0.124522	0.904753	0.30198	0.582644	0	2	--	5:1203322:G:A	CHIP_inclusive	0.948512	2.52457e-08	0.446053
	TERT	5:1203499:T:C	C	T	0.291014	-0.113095	0.140356	-0.388193	0.162003	-0.805772	0.420378	0.37636	0	1	#NUM!	1	-?	5:1203384:T:C	CHIP_inclusive	0.941727	1.36442e-08	0.287159
	TERT	5:1219258:G:C	C	G	0.023872	0.432714	0.451351	-0.451934	1.31736	0.958708	0.337696	0.471475	0	1	#NUM!	1	+?	5:1219143:G:C	CHIP_inclusive	1.17817	4.18895e-08	0.022958
	TERT	5:1224795:G:C	C	G	0.876409	0.022172	0.127038	-0.226822	0.271166	0.174533	0.86143	0.06478	0.467195	0.494281	0	2	+-	5:1224680:G:C	DNMT3A	1.11321	4.2687e-08	0.892442
	TERT	5:1243245:C:T	T	C	0.055211	-0.116054	0.186778	-0.482139	0.250031	-0.621347	0.534391	0.272141	0	1	#NUM!	1	-?	5:1243130:C:T	DNMT3A	0.864467	4.62368e-08	0.0533915
	TERT	5:1243475:C:A	A	C	0.055216	-0.115942	0.186789	-0.482048	0.250164	-0.620711	0.53481	0.271801	0	1	#NUM!	1	-?	5:1243360:C:A	DNMT3A	0.864434	4.6331e-08	0.0533699
	TERT	5:1249047:C:T	T	C	0.055086	-0.117852	0.18779	-0.48592	0.250216	-0.627573	0.530303	0.275476	0	1	#NUM!	1	-?	5:1248932:C:T	DNMT3A	0.863054	3.33687e-08	0.0533108
	TERT	5:1249816:C:T	T	C	0.010174	0.448838	0.66123	-0.847173	1.74485	0.678793	0.497285	0.303394	0	1	#NUM!	1	+?	5:1249701:C:T	CHIP_inclusive|DNMT3A	1.30847	2.58383e-10	0.0142441
	TERT	5:1250292:C:T	T	C	0.121586	0.041345	0.152961	-0.258458	0.341148	0.270297	0.78693	0.104064	1.77459	0.182816	0.436488	2	-+	5:1250177:C:T	DNMT3A	0.86531	4.96306e-08	0.0544193
	TERT	5:1250493:C:G	G	C	0.055069	-0.117943	0.188382	-0.487172	0.251286	-0.626084	0.53128	0.274677	0	1	#NUM!	1	-?	5:1250378:C:G	DNMT3A	0.862594	3.04935e-08	0.0532466
	TERT	5:1253744:G:A	A	G	0.219294	-0.058579	0.107654	-0.269581	0.152422	-0.544145	0.586364	0.231832	0.127349	0.721197	0	2	-+	5:1253629:G:A	CHIP_inclusive	0.914747	4.72632e-13	0.191486
	TERT	5:1257621:G:A	A	G	0.255117	-0.033704	0.082806	-0.196004	0.128597	-0.407018	0.684012	0.164936	0.66733	0.413984	0	2	-+	5:1257506:G:A	CHIP_inclusive	0.942244	1.41817e-08	0.279669
	TERT	5:1260195:T:C	C	T	0.387705	-0.019369	0.084019	-0.184047	0.145309	-0.230531	0.817672	0.087421	1.37983	0.240129	0.275275	2	-+	5:1260080:T:C	CHIP_inclusive	0.940399	6.97768e-09	0.278956
	TERT	5:1261051:C:T	T	C	0.037936	-0.552889	0.290734	-1.12273	0.01695	-1.9017	0.057224	1.24242	0	1	#NUM!	1	-?	5:1260936:C:T	CHIP_inclusive|DNMT3A	0.841072	1.60237e-12	0.0358394
	TERT	5:1264068:C:T	T	C	0.251594	-0.065686	0.086453	-0.235135	0.103762	-0.75979	0.447389	0.349315	0.413682	0.520106	0	2	-+	5:1263953:C:T	CHIP_inclusive	0.940339	7.53569e-09	0.274933
	TERT	5:1265204:C:T	T	C	0.371769	-0.047526	0.086773	-0.217601	0.122548	-0.547711	0.583913	0.233652	1.40161	0.236455	0.286534	2	-+	5:1265089:C:T	CHIP_inclusive	0.939817	5.10999e-09	0.277809
	TERT	5:1265373:G:A	A	G	0.251429	-0.073672	0.0872	-0.244584	0.09724	-0.844867	0.398186	0.399914	0.366979	0.544656	0	2	-+	5:1265258:G:A	CHIP_inclusive	0.939372	4.0101e-09	0.276228
	TERT	5:1265935:G:A	A	G	0.250677	-0.081726	0.087688	-0.253595	0.090143	-0.932008	0.351324	0.454292	0.337118	0.561497	0	2	-+	5:1265820:G:A	CHIP_inclusive	0.939856	5.39818e-09	0.27622
	TERT	5:1266226:T:C	C	T	0.373366	-0.060022	0.087673	-0.231862	0.111818	-0.684608	0.493607	0.306619	1.48733	0.222631	0.327656	2	-+	5:1266111:T:C	CHIP_inclusive	0.941337	1.27909e-08	0.278305
	TERT	5:1267881:C:G	G	C	0.016591	0.770039	0.56593	-0.339184	1.87926	1.36066	0.173603	0.760442	0	1	#NUM!	1	+?	5:1267766:C:G	CHIP_inclusive|DNMT3A	1.36234	1.35813e-18	0.0196448
	TERT	5:1271524:T:C	C	T	0.880438	-0.210667	0.166802	-0.537599	0.116265	-1.26297	0.206578	0.684916	2.33883	0.126185	0.572435	2	-+	5:1271409:T:C	CHIP_inclusive	0.917119	2.30202e-11	0.832632
	TERT	5:1275528:C:A	A	C	0.428918	-0.107504	0.108868	-0.320886	0.105878	-0.987469	0.3234	0.490259	0.277518	0.598333	0	2	--	5:1275413:C:A	CHIP_inclusive	0.946605	1.17893e-08	0.479891
	TERT	5:1276873:G:A	A	G	0.429058	-0.206635	0.103051	-0.408614	-0.004656	-2.00519	0.044961	1.34717	0.668467	0.413587	0	2	--	5:1276758:G:A	CHIP_inclusive|DNMT3A	0.931115	3.78163e-15	0.600414
	TERT	5:1277577:G:A	A	G	0.401194	-0.312197	0.111175	-0.5301	-0.094294	-2.80815	0.004997	2.30132	0.029853	0.862824	0	2	--	5:1277462:G:A	CHIP_inclusive|DNMT3A|TET2	0.842052	6.44374e-80	0.515371
	TERT	5:1278584:C:T	T	C	0.096525	-0.126143	0.167009	-0.45348	0.201193	-0.755311	0.450072	0.346718	0.157643	0.691335	0	2	-+	5:1278469:C:T	CHIP_inclusive|DNMT3A	0.882848	7.64667e-17	0.115587
	TERT	5:1279224:T:G	G	T	0.044298	-0.11085	0.248175	-0.597273	0.375573	-0.446661	0.655141	0.183665	0	1	#NUM!	1	-?	5:1279109:T:G	CHIP_inclusive|DNMT3A	0.860965	7.68018e-13	0.0528776
	TERT	5:1279790:C:T	T	C	0.411085	0.00576	0.123618	-0.236532	0.248052	0.046593	0.962822	0.016454	1.10095	0.294059	0.09169	2	-+	5:1279675:C:T	CHIP_inclusive|DNMT3A|TET2	1.15049	7.58187e-27	0.257819
	TERT	5:1279964:G:C	C	G	0.490521	0.191894	0.111901	-0.027433	0.41122	1.71484	0.086377	1.0636	0.378009	0.538671	0	2	++	5:1279849:G:C	CHIP_inclusive|DNMT3A|TET2	1.20782	1.78915e-70	0.396014
	TERT	5:1280028:G:A	A	G	0.181106	-0.092085	0.142226	-0.370847	0.186678	-0.647453	0.517357	0.286209	0.005362	0.941628	0	2	--	5:1279913:G:A	CHIP_inclusive|DNMT3A	1.10849	5.68593e-14	0.192591
	TERT	5:1280128:T:C	C	T	0.5172	0.164485	0.11137	-0.053801	0.382771	1.47692	0.139685	0.85485	0.185014	0.667099	0	2	++	5:1280013:T:C	CHIP_inclusive|DNMT3A|TET2	1.24025	6.87403e-99	0.416062
	TERT	5:1280477:G:A	A	G	0.123942	0.438635	0.170928	0.103616	0.773654	2.5662	0.010301	1.98712	0	1	#NUM!	1	+?	5:1280362:G:A	CHIP_inclusive|DNMT3A	1.1663	4.52989e-29	0.126281
	TERT	5:1280830:G:C	C	G	0.283755	0.159141	0.118369	-0.072862	0.391144	1.34445	0.178784	0.747672	0.675944	0.410987	0	2	+-	5:1280715:G:C	CHIP_inclusive|DNMT3A|TET2	1.20191	5.85156e-67	0.353436
	TERT	5:1282319:C:A	A	C	0.274608	0.053767	0.11985	-0.181139	0.288672	0.448617	0.653729	0.184602	0.409704	0.52212	0	2	+-	5:1282204:C:A	CHIP_inclusive|DNMT3A|TET2	1.26388	2.6376e-108	0.327038
	TERT	5:1282414:G:A	A	G	0.389911	0.09085	0.115411	-0.135356	0.317055	0.787185	0.43118	0.365342	0.061786	0.803695	0	2	++	5:1282299:G:A	CHIP_inclusive|DNMT3A|TET2	1.25977	6.91373e-105	0.335627
	TERT	5:1284976:C:T	T	C	0.26197	0.031466	0.117377	-0.198594	0.261525	0.268073	0.788642	0.10312	1.23812	0.265834	0.192324	2	+-	5:1284861:C:T	CHIP_inclusive|DNMT3A	0.908982	1.2034e-22	0.397955
	TERT	5:1285974:C:A	A	C	0.265717	0.011202	0.118583	-0.22122	0.243624	0.094464	0.92472	0.03399	0.108648	0.741688	0	2	+-	5:1285859:C:A	CHIP_inclusive|DNMT3A|TET2	1.3033	1.28903e-140	0.322139
	TERT	5:1286516:C:A	A	C	0.531806	-0.079275	0.106131	-0.287291	0.128742	-0.746953	0.455102	0.341891	1.1e-05	0.997327	0	2	--	5:1286401:C:A	CHIP_inclusive|DNMT3A|TET2	0.79937	4.52546e-127	0.501559
	TERT	5:1287194:G:A	A	G	0.648431	-0.117169	0.108916	-0.330645	0.096306	-1.07578	0.282009	0.549737	0.067579	0.794895	0	2	--	5:1287079:G:A	CHIP_inclusive|DNMT3A|TET2	0.797766	7.17585e-129	0.57985
	TERT	5:1287340:A:G	G	A	0.72045	-0.127282	0.111776	-0.346363	0.0918	-1.13872	0.254802	0.593797	0.399431	0.527383	0	2	-+	5:1287225:A:G	CHIP_inclusive|DNMT3A|TET2	0.82947	8.58618e-98	0.645657
	TERT	5:1287505:T:C	C	T	0.897887	0.185491	0.160747	-0.129573	0.500554	1.15393	0.248509	0.604657	0.224096	0.635937	0	2	+-	5:1287390:T:C	CHIP_inclusive|DNMT3A	0.866177	4.37821e-26	0.862537
	TERT	5:1288547:T:C	C	T	0.763427	-0.147966	0.122619	-0.3883	0.092368	-1.20671	0.227523	0.642975	0.223155	0.636646	0	2	--	5:1288432:T:C	CHIP_inclusive|DNMT3A	0.880696	1.14039e-34	0.72936
	TERT	5:1289220:G:A	A	G	0.008895	0.565988	0.712601	-0.83071	1.96269	0.794257	0.427051	0.36952	0	1	#NUM!	1	+?	5:1289105:G:A	CHIP_inclusive|DNMT3A	1.45992	1.48978e-15	0.00979588
	TERT	5:1292983:C:A	A	C	0.489625	-0.13592	0.092429	-0.317081	0.045241	-1.47053	0.141406	0.849533	0.29772	0.585315	0	2	--	5:1292868:C:A	CHIP_inclusive|DNMT3A|TET2	0.812751	2.69369e-108	0.490879
	TERT	5:1294086:C:T	T	C	0.181953	0.160211	0.111799	-0.058916	0.379337	1.43302	0.151838	0.818619	2e-06	0.998898	0	2	++	5:1293971:C:T	CHIP_inclusive|DNMT3A	1.18734	1.81767e-50	0.278283
	TERT	5:1295349:A:G	G	A	0.218154	0.188891	0.104944	-0.016799	0.394581	1.79992	0.071882	1.14338	0.164629	0.68493	0	2	++	5:1295234:A:G	CHIP_inclusive|DNMT3A	1.17343	8.02058e-47	0.312719
	TERT	5:1296072:A:G	G	A	0.884366	0.052362	0.132747	-0.207822	0.312546	0.394452	0.693263	0.159102	0.610997	0.434413	0	2	+-	5:1295957:A:G	CHIP_inclusive|DNMT3A	0.867633	2.19959e-27	0.855827
	TERT	5:1296486:A:G	G	A	0.491951	-0.145565	0.091736	-0.325367	0.034237	-1.58678	0.112556	0.94863	0.313533	0.57552	0	2	--	5:1296371:A:G	CHIP_inclusive|DNMT3A|TET2	0.813324	1.25456e-107	0.49163
	TERT	5:1296758:T:C	C	T	0.024985	0.235024	0.399951	-0.54888	1.01893	0.587632	0.556801	0.2543	0	1	#NUM!	1	+?	5:1296643:T:C	CHIP_inclusive|DNMT3A	1.24693	7.42844e-14	0.0256578
	TERT	5:1296759:C:T	T	C	0.252099	0.104249	0.100534	-0.092798	0.301297	1.03695	0.299743	0.523251	0.056844	0.811555	0	2	++	5:1296644:C:T	CHIP_inclusive|DNMT3A	1.07493	2.00215e-11	0.406459
	TERT	5:1297258:T:C	C	T	0.891858	0.053441	0.145152	-0.231057	0.337939	0.368173	0.712758	0.147058	0.650789	0.419831	0	2	+-	5:1297143:T:C	CHIP_inclusive|DNMT3A	0.846271	2.55932e-33	0.875144
	TERT	5:1297488:C:T	T	C	0.194373	0.195734	0.106975	-0.013938	0.405406	1.82971	0.067303	1.17196	0.0296	0.8634	0	2	++	5:1297373:C:T	CHIP_inclusive|DNMT3A	1.18173	1.26731e-49	0.303172
	TERT	5:1297854:C:T	T	C	0.182545	0.197796	0.11374	-0.025134	0.420726	1.73903	0.082035	1.086	0.301052	0.583224	0	2	+-	5:1297739:C:T	CHIP_inclusive|DNMT3A	1.17692	3.67027e-47	0.287345
	TERT	5:1297918:T:C	C	T	0.87758	0.048584	0.130733	-0.207652	0.30482	0.371629	0.710183	0.14863	0.645473	0.421736	0	2	+-	5:1297803:T:C	CHIP_inclusive|DNMT3A	0.868686	5.82053e-27	0.855669
	TERT	5:1298017:G:A	A	G	0.061106	0.46448	0.268412	-0.061608	0.990568	1.73047	0.08355	1.07805	0	1	#NUM!	1	+?	5:1297902:G:A	CHIP_inclusive|DNMT3A	1.13574	2.92467e-12	0.08296
	TERT	5:1298645:G:A	A	G	0.11172	-0.105274	0.149716	-0.398717	0.18817	-0.703156	0.481972	0.316978	0.224517	0.635619	0	2	-+	5:1298530:G:A	DNMT3A	0.905002	1.00781e-08	0.134201
	TERT	5:1298782:C:T	T	C	0.651593	-0.001276	0.104166	-0.205442	0.20289	-0.012251	0.99022	0.004268	0.061188	0.804628	0	2	+-	5:1298667:C:T	CHIP_inclusive|DNMT3A	0.897379	4.39606e-30	0.498399
	TERT	5:1299087:C:T	T	C	0.111523	-0.025961	0.145778	-0.311685	0.259763	-0.178086	0.858639	0.066189	1.1475	0.284073	0.12854	2	-+	5:1298972:C:T	CHIP_inclusive|DNMT3A	0.885738	1.1179e-17	0.135171
	TERT	5:1299379:C:G	G	C	0.528856	0.18144	0.08979	0.005452	0.357428	2.02072	0.043327	1.36324	0.006233	0.937073	0	2	++	5:1299264:C:G	CHIP_inclusive|DNMT3A	1.08534	4.25191e-13	0.502329
	TERT	5:1299392:G:A	A	G	0.082831	-0.024996	0.142951	-0.305179	0.255187	-0.174857	0.861176	0.064908	1.66364	0.197112	0.398909	2	+-	5:1299277:G:A	CHIP_inclusive|DNMT3A	0.8847	4.17165e-19	0.142711
	TERT	5:1299859:G:C	C	G	0.229604	0.014693	0.1091	-0.199143	0.228529	0.134673	0.89285	0.049221	0.001053	0.974113	0	2	++	5:1299744:G:C	CHIP_inclusive|DNMT3A	0.905559	1.21435e-19	0.250201
	TERT	5:1299862:G:C	C	G	0.2498	0.034907	0.108568	-0.177886	0.247701	0.321525	0.74782	0.126203	0.028477	0.865991	0	2	++	5:1299747:G:C	CHIP_inclusive|DNMT3A	0.913022	4.84364e-17	0.256592
	TERT	5:1300025:G:T	T	G	0.376922	0.039079	0.079592	-0.11692	0.195079	0.490998	0.62345	0.205198	0.497633	0.480542	0	2	+-	5:1299910:G:T	CHIP_inclusive|DNMT3A	1.09355	1.00955e-14	0.24296
	TERT	5:1300310:G:T	T	G	0.293067	0.018752	0.106931	-0.190833	0.228337	0.175365	0.860777	0.065109	1.49672	0.221176	0.331874	2	+-	5:1300195:G:T	CHIP_inclusive|DNMT3A	0.893572	1.05668e-22	0.222536
	TERT	5:1300401:T:C	C	T	0.293751	0.024502	0.087657	-0.147305	0.196309	0.279522	0.779845	0.107992	0.473892	0.491202	0	2	++	5:1300286:T:C	CHIP_inclusive|DNMT3A	1.08224	9.23373e-17	0.417878
	TERT	5:1300584:C:G	G	C	0.143754	-0.015454	0.092098	-0.195966	0.165059	-0.167795	0.866728	0.062117	0.007237	0.932206	0	2	--	5:1300469:C:G	CHIP_inclusive|DNMT3A	1.14443	7.23161e-25	0.185542
	TERT	5:1302702:G:T	T	G	0.063474	-0.281561	0.221552	-0.715803	0.152681	-1.27086	0.203759	0.690883	0	1	#NUM!	1	-?	5:1302587:G:T	CHIP_inclusive|DNMT3A	0.888446	4.7757e-10	0.0686
	TERT	5:1304432:C:T	T	C	0.078196	-0.030846	0.136314	-0.298021	0.236328	-0.22629	0.820967	0.085674	1.09674	0.294982	0.08821	2	+-	5:1304317:C:T	CHIP_inclusive|DNMT3A	0.873934	3.03932e-19	0.11626
	TERT	5:1306202:A:G	G	A	0.020713	-0.342578	0.442565	-1.21	0.524849	-0.774074	0.438894	0.35764	0	1	#NUM!	1	-?	5:1306087:A:G	CHIP_inclusive|DNMT3A	0.832648	1.64821e-09	0.0275572
	TERT	5:1306521:G:C	C	G	0.114412	-0.059889	0.107133	-0.26987	0.150092	-0.559014	0.576175	0.239446	1.4189	0.233584	0.295231	2	--	5:1306406:G:C	CHIP_inclusive|DNMT3A	0.863758	2.57639e-31	0.176201
	TERT	5:1308552:G:A	A	G	0.257968	-0.07352	0.087718	-0.245447	0.098408	-0.838138	0.401954	0.395824	1.19576	0.274171	0.163711	2	--	5:1308437:G:A	CHIP_inclusive|DNMT3A	0.873831	2.03882e-29	0.197367
	TERT	5:1311442:G:C	C	G	0.03134	0.19602	0.326151	-0.443236	0.835276	0.60101	0.547855	0.261335	0	1	#NUM!	1	+?	5:1311327:G:C	CHIP_inclusive|DNMT3A	0.851177	6.2724e-11	0.0406094
	TERT	5:1312020:T:C	C	T	0.551021	0.093709	0.07475	-0.052801	0.240218	1.25363	0.209955	0.677873	1.74477	0.186535	0.426859	2	++	5:1311905:T:C	CHIP_inclusive	1.05971	1.46404e-09	0.599085
	TERT	5:1312329:C:T	T	C	0.137303	-0.037167	0.099792	-0.23276	0.158425	-0.372447	0.709574	0.149002	1.3639	0.242862	0.26681	2	--	5:1312214:C:T	CHIP_inclusive|DNMT3A|TET2	0.866391	5.52261e-34	0.205937
	TERT	5:1313242:G:C	C	G	0.137254	-0.036895	0.099815	-0.232533	0.158743	-0.369632	0.71167	0.147721	1.37061	0.241707	0.270399	2	--	5:1313127:G:C	CHIP_inclusive|DNMT3A|TET2	0.866773	5.74285e-34	0.205808
	TERT	5:1313701:A:G	G	A	0.551059	0.093627	0.074704	-0.052793	0.240047	1.2533	0.210075	0.677625	1.75361	0.185423	0.429749	2	++	5:1313586:A:G	CHIP_inclusive	1.06041	9.60307e-10	0.599088
	TERT	5:1314009:C:T	T	C	0.550746	0.095154	0.074733	-0.051323	0.241631	1.27325	0.202909	0.6927	1.73188	0.188171	0.422592	2	++	5:1313894:C:T	CHIP_inclusive	1.06133	5.49087e-10	0.600114
	TERT	5:1314694:C:T	T	C	0.03138	0.200818	0.326338	-0.438804	0.84044	0.615368	0.538332	0.26895	0	1	#NUM!	1	+?	5:1314579:C:T	CHIP_inclusive|DNMT3A	0.850917	4.82285e-11	0.0409432
	TERT	5:1315343:G:A	A	G	0.550127	0.09445	0.074772	-0.052104	0.241004	1.26316	0.206512	0.685056	1.68918	0.193709	0.407997	2	++	5:1315228:G:A	CHIP_inclusive	1.06039	9.73033e-10	0.59986
	TERT	5:1317481:A:G	G	A	0.141414	-0.064446	0.097645	-0.255831	0.126938	-0.660006	0.509268	0.293054	1.12828	0.288143	0.113692	2	--	5:1317366:A:G	CHIP_inclusive|DNMT3A|TET2	0.860965	3.98487e-39	0.227211
	TERT	5:1317820:A:G	G	A	0.544941	0.123874	0.073404	-0.019999	0.267746	1.68755	0.091499	1.03858	1.52037	0.217564	0.342265	2	++	5:1317705:A:G	CHIP_inclusive|DNMT3A	1.07238	2.16269e-13	0.579613
	TERT	5:1319680:C:A	A	C	0.142406	-0.062215	0.098202	-0.254692	0.130261	-0.63354	0.5264	0.278684	1.32699	0.249342	0.246412	2	--	5:1319565:C:A	CHIP_inclusive|DNMT3A|TET2	0.859716	2.36921e-39	0.223312
	TERT	5:1320136:G:A	A	G	0.568222	-0.091942	0.074159	-0.237293	0.053409	-1.23981	0.215027	0.667507	0.178671	0.672518	0	2	--	5:1320021:G:A	CHIP_inclusive	0.944508	1.5151e-09	0.436043
	TERT	5:1320247:G:A	A	G	0.52442	-0.095634	0.073103	-0.238915	0.047648	-1.30821	0.190783	0.719461	0.268018	0.604664	0	2	--	5:1320132:G:A	CHIP_inclusive	0.944474	1.493e-09	0.43571
	TERT	5:1322087:C:T	T	C	0.51917	-0.09088	0.072804	-0.233577	0.051816	-1.24829	0.211906	0.673857	0.615442	0.432746	0	2	--	5:1321972:C:T	CHIP_inclusive	0.944245	1.18883e-09	0.439386
	TERT	5:1322468:G:A	A	G	0.484375	-0.110051	0.073103	-0.253332	0.03323	-1.50543	0.132202	0.87876	0.608153	0.435484	0	2	--	5:1322353:G:A	CHIP_inclusive|DNMT3A	0.936833	1.07487e-12	0.412762
	TERT	5:1322663:T:C	C	T	0.797546	-0.015771	0.095555	-0.203058	0.171517	-0.165042	0.868893	0.061034	0.372509	0.54164	0	2	-+	5:1322548:T:C	CHIP_inclusive|DNMT3A	0.871033	2.45799e-31	0.813918
	TERT	5:1323196:T:C	C	T	0.879916	-0.031888	0.103149	-0.234059	0.170283	-0.309148	0.757214	0.120781	0.249602	0.617355	0	2	-+	5:1323081:T:C	CHIP_inclusive|DNMT3A	0.862764	2.4022e-33	0.830317
	TERT	5:1323212:C:T	T	C	0.501468	-0.106504	0.072519	-0.248642	0.035633	-1.46864	0.141918	0.847961	0.69496	0.404482	0	2	--	5:1323097:C:T	CHIP_inclusive	0.945114	2.27313e-09	0.436587
	TERT	5:1324121:G:A	A	G	0.450425	-0.122213	0.073212	-0.265709	0.021283	-1.66929	0.09506	1.022	1.43397	0.231118	0.302634	2	--	5:1324006:G:A	CHIP_inclusive|DNMT3A	0.937032	7.64944e-13	0.412369
	TERT	5:1325590:T:C	C	T	0.519559	-0.093989	0.072531	-0.23615	0.048172	-1.29585	0.195008	0.709947	0.244377	0.621063	0	2	--	5:1325475:T:C	CHIP_inclusive	0.943111	5.49202e-10	0.443106
	TERT	5:1325767:A:G	G	A	0.513833	-0.103309	0.072105	-0.244636	0.038017	-1.43275	0.151914	0.818403	0.772842	0.379339	0	2	--	5:1325652:A:G	CHIP_inclusive	0.945281	2.55291e-09	0.438366
	TERT	5:1325803:A:G	G	A	0.512628	-0.083351	0.072287	-0.225034	0.058331	-1.15306	0.248865	0.604037	0.152166	0.696474	0	2	--	5:1325688:A:G	CHIP_inclusive	0.945112	2.24237e-09	0.438824
	TERT	5:1330253:T:C	C	T	0.518158	-0.094201	0.072412	-0.236128	0.047725	-1.30092	0.193268	0.71384	0.228406	0.632708	0	2	--	5:1330138:T:C	CHIP_inclusive	0.945606	3.12241e-09	0.438791
	TERT	5:1330840:T:C	C	T	0.518152	-0.094208	0.072415	-0.236141	0.047725	-1.30095	0.193255	0.71387	0.229388	0.631978	0	2	--	5:1330725:T:C	CHIP_inclusive	0.946184	4.75129e-09	0.438914
	TERT	5:1331219:A:G	G	A	0.510598	-0.105047	0.072489	-0.247125	0.037031	-1.44914	0.147284	0.831844	0.588122	0.443146	0	2	--	5:1331104:A:G	CHIP_inclusive	0.946223	4.87741e-09	0.438948
	TERT	5:1333077:A:G	G	A	0.514966	-0.099366	0.072716	-0.241889	0.043158	-1.36649	0.171769	0.765055	0.275755	0.599497	0	2	--	5:1332962:A:G	CHIP_inclusive	0.944427	1.49185e-09	0.438151
	TERT	5:1334241:G:A	A	G	0.031941	0.311194	0.294749	-0.266513	0.888902	1.0558	0.291045	0.53604	0.17935	0.671932	0	2	++	5:1334126:G:A	CHIP_inclusive|DNMT3A	0.855876	2.9061e-10	0.04058
	TERT	5:1334729:C:T	T	C	0.063521	-0.124138	0.15197	-0.422	0.173724	-0.816859	0.414012	0.382987	0.503149	0.47812	0	2	--	5:1334614:C:T	CHIP_inclusive|DNMT3A	0.873219	8.61866e-19	0.112063
	TERT	5:1336178:A:T	T	A	0.453217	-0.126027	0.073102	-0.269306	0.017253	-1.72399	0.084713	1.07205	1.31531	0.251436	0.23972	2	--	5:1336063:A:T	CHIP_inclusive	0.935029	1.71375e-12	0.414529
	TERT	5:1336221:T:C	C	T	0.574883	-0.090155	0.074098	-0.235388	0.055078	-1.21669	0.223703	0.650329	0.075076	0.784085	0	2	--	5:1336106:T:C	CHIP_inclusive	0.945865	3.80389e-09	0.439584
	TERT	5:1336243:A:G	G	A	0.518711	-0.097586	0.072523	-0.239732	0.04456	-1.34558	0.17842	0.748556	0.217292	0.641111	0	2	--	5:1336128:A:G	CHIP_inclusive	0.945962	4.07047e-09	0.439348
	TERT	5:1336459:T:C	C	T	0.518709	-0.097698	0.072533	-0.239862	0.044466	-1.34695	0.177978	0.749633	0.21793	0.640622	0	2	--	5:1336344:T:C	CHIP_inclusive	0.945954	4.04531e-09	0.439402
	TERT	5:1336626:T:A	A	T	0.487742	-0.114925	0.073162	-0.258323	0.028474	-1.57082	0.116219	0.934722	0.524564	0.468901	0	2	--	5:1336511:T:A	CHIP_inclusive|DNMT3A	0.937729	1.87918e-12	0.41529
	TERT	5:1337070:T:C	C	T	0.574807	-0.090489	0.07413	-0.235784	0.054806	-1.22068	0.222187	0.653281	0.075026	0.784155	0	2	--	5:1336955:T:C	CHIP_inclusive	0.945998	4.16492e-09	0.439645
	TERT	5:1337106:T:A	A	T	0.518696	-0.097989	0.072561	-0.240208	0.04423	-1.35044	0.176855	0.752382	0.219277	0.639592	0	2	--	5:1336991:T:A	CHIP_inclusive	0.945995	4.16302e-09	0.439356
	TERT	5:1337906:A:T	T	A	0.576588	-0.08931	0.074305	-0.234949	0.056328	-1.20194	0.229367	0.639468	0.063076	0.801698	0	2	--	5:1337791:A:T	CHIP_inclusive	0.945632	3.25836e-09	0.43928
	TERT	5:1341101:G:C	C	G	0.503524	-0.113087	0.072796	-0.255766	0.029593	-1.55348	0.120301	0.919733	0.651415	0.419607	0	2	--	5:1340986:G:C	CHIP_inclusive	0.94665	6.52794e-09	0.439064
	TERT	5:1342157:A:G	G	A	0.467527	-0.108193	0.073889	-0.253016	0.036629	-1.46427	0.143108	0.844337	0.289324	0.590654	0	2	--	5:1342042:A:G	CHIP_inclusive	0.94575	3.82382e-09	0.436812
	TERT	5:1342714:C:A	A	C	0.449678	-0.125966	0.0735	-0.270026	0.018095	-1.71382	0.086566	1.06265	1.36136	0.243303	0.265438	2	--	5:1342599:C:A	CHIP_inclusive	0.935114	1.89244e-12	0.408896
	TERT	5:1343794:C:T	T	C	0.109157	0.090335	0.130149	-0.164756	0.345426	0.694091	0.48764	0.311901	0.339159	0.560315	0	2	++	5:1343679:C:T	CHIP_inclusive|DNMT3A	0.913366	2.02048e-11	0.147855
	TERT	5:1344458:G:A	A	G	0.476363	-0.10954	0.074064	-0.254705	0.035625	-1.47899	0.13913	0.856579	0.435103	0.509496	0	2	--	5:1344343:G:A	CHIP_inclusive	0.949092	2.8202e-08	0.431528
	TERT	5:1346081:T:C	C	T	0.292102	-0.07371	0.081691	-0.233824	0.086405	-0.9023	0.366892	0.435461	1.20061	0.273199	0.167092	2	--	5:1345966:T:C	CHIP_inclusive|DNMT3A	0.901424	3.83342e-22	0.269416
	TERT	5:1347239:C:T	T	C	0.288281	-0.072922	0.081721	-0.233094	0.08725	-0.892335	0.372209	0.429213	1.0705	0.300832	0.06586	2	--	5:1347124:C:T	CHIP_inclusive|DNMT3A	0.89771	9.13232e-24	0.268457
	TERT	5:1348352:G:A	A	G	0.061294	-0.133917	0.153153	-0.434097	0.166262	-0.874403	0.381896	0.418055	0.481782	0.487616	0	2	--	5:1348237:G:A	CHIP_inclusive|DNMT3A	0.876925	4.7986e-17	0.106908
	TERT	5:1356684:C:T	T	C	0.149841	-0.074465	0.102545	-0.275454	0.126523	-0.72617	0.467747	0.329989	0.574584	0.448443	0	2	--	5:1356569:C:T	CHIP_inclusive|DNMT3A|TET2	0.867534	1.48883e-36	0.236436
	TERT	5:1356765:G:A	A	G	0.1382	-0.025625	0.157498	-0.334321	0.283071	-0.1627	0.870737	0.060113	1.10502	0.293166	0.095043	2	+-	5:1356650:G:A	CHIP_inclusive	1.14121	3.40837e-08	0.0383939
	TERT	5:1358484:G:A	A	G	0.033378	0.485587	0.319974	-0.141562	1.11274	1.51758	0.12911	0.88904	0	1	#NUM!	1	+?	5:1358369:G:A	CHIP_inclusive|DNMT3A	0.855186	3.53633e-09	0.0354781
	TERT	5:1359133:T:C	C	T	0.814123	-0.169833	0.103247	-0.372198	0.032532	-1.64491	0.099986	1.00006	0.804376	0.369788	0	2	--	5:1359018:T:C	CHIP_inclusive|DNMT3A	0.906296	7.69056e-13	0.865122
	TERT	5:1359218:C:T	T	C	0.011133	0.462215	0.529765	-0.576124	1.50055	0.872491	0.382938	0.416871	0	1	#NUM!	1	+?	5:1359103:C:T	CHIP_inclusive	1.34312	8.90549e-11	0.00958565
	TERT	5:1359938:T:C	C	T	0.827669	-0.167524	0.100993	-0.365471	0.030423	-1.65877	0.097163	1.0125	0.757217	0.384201	0	2	--	5:1359823:T:C	CHIP_inclusive|DNMT3A	0.907652	1.31211e-12	0.871258
	TERT	5:1360191:C:T	T	C	0.009096	0.53441	0.548895	-0.541424	1.61024	0.973611	0.330239	0.481172	0	1	#NUM!	1	+?	5:1360076:C:T	CHIP_inclusive	1.39611	3.37723e-10	0.00686479
	TERT	5:1360534:T:C	C	T	0.080672	-0.076095	0.17384	-0.416821	0.264631	-0.43773	0.661602	0.179403	0	1	#NUM!	1	-?	5:1360419:T:C	CHIP_inclusive	0.902014	6.89512e-09	0.0795654
	TERT	5:1361302:G:C	C	G	0.015978	0.172993	0.521129	-0.84842	1.19441	0.331958	0.73993	0.13081	0	1	#NUM!	1	+?	5:1361187:G:C	CHIP_inclusive	0.794678	3.57289e-08	0.015386
	TERT	5:1361888:T:C	C	T	0.84101	-0.135309	0.114159	-0.35906	0.088442	-1.18528	0.235888	0.627293	0.666079	0.414422	0	2	-+	5:1361773:T:C	CHIP_inclusive|DNMT3A	0.890481	9.10609e-15	0.890472
	TERT	5:1363771:C:T	T	C	0.033333	0.571806	0.323887	-0.063013	1.20663	1.76545	0.077495	1.11073	0	1	#NUM!	1	+?	5:1363656:C:T	CHIP_inclusive	0.866541	3.06439e-08	0.0369018
	TERT	5:1363825:T:C	C	T	0.033327	0.572851	0.323989	-0.062167	1.20787	1.76812	0.077047	1.11324	0	1	#NUM!	1	+?	5:1363710:T:C	CHIP_inclusive	0.86724	3.35254e-08	0.0370596
	TERT	5:1363953:T:G	G	T	0.021029	0.416103	0.333575	-0.237704	1.06991	1.24741	0.212229	0.673196	0	1	#NUM!	1	+?	5:1363838:T:G	CHIP_inclusive	1.18166	6.03161e-09	0.0256375
	TERT	5:1366374:G:A	A	G	0.021188	0.426591	0.33591	-0.231793	1.08498	1.26996	0.20408	0.690199	0	1	#NUM!	1	+?	5:1366259:G:A	CHIP_inclusive|DNMT3A	1.23479	1.05488e-10	0.0227334
	TERT	5:1368956:C:T	T	C	0.177202	0.009777	0.088395	-0.163478	0.183031	0.110603	0.91191	0.040048	0.001817	0.965999	0	2	++	5:1368841:C:T	CHIP_inclusive	0.93443	1.02099e-10	0.286379
	TERT	5:1369132:G:C	C	G	0.200293	-0.023493	0.086177	-0.1924	0.145415	-0.272608	0.785154	0.105045	0.413568	0.520164	0	2	--	5:1369017:G:C	CHIP_inclusive	0.937399	5.68376e-10	0.287367
	TERT	5:1369941:T:C	C	T	0.214306	-0.011086	0.084151	-0.176022	0.15385	-0.131742	0.895168	0.048095	1.35216	0.2449	0.260445	2	+-	5:1369826:T:C	CHIP_inclusive	0.938267	6.56769e-10	0.296646
	TERT	5:1369982:C:T	T	C	0.213249	-0.006166	0.084218	-0.171234	0.158902	-0.073213	0.941617	0.026126	1.01087	0.314694	0.010754	2	+-	5:1369867:C:T	CHIP_inclusive	0.938484	7.53932e-10	0.296655
	TERT	5:1370122:T:C	C	T	0.214387	-0.011155	0.084005	-0.175805	0.153495	-0.132794	0.894336	0.048499	1.35367	0.244637	0.261268	2	+-	5:1370007:T:C	CHIP_inclusive	0.939083	1.02189e-09	0.298017
	TERT	5:1370300:G:T	T	G	0.242707	-0.024622	0.081459	-0.184281	0.135037	-0.30226	0.762458	0.117784	1.1242	0.289015	0.110481	2	+-	5:1370185:G:T	CHIP_inclusive	0.940067	2.05888e-09	0.297078
	TERT	5:1370832:C:T	T	C	0.456061	-0.085519	0.073845	-0.230256	0.059217	-1.15809	0.246808	0.607642	0.115673	0.733775	0	2	--	5:1370717:C:T	CHIP_inclusive	0.94036	7.7236e-11	0.453129
	TERT	5:1370843:T:C	C	T	0.179324	0.022038	0.086688	-0.147871	0.191946	0.254218	0.799323	0.097278	0.027164	0.869089	0	2	++	5:1370728:T:C	CHIP_inclusive	0.939416	1.45786e-09	0.296211
	TERT	5:1370846:A:G	G	A	0.250901	0.040179	0.082397	-0.121319	0.201678	0.48763	0.625834	0.203541	0.357984	0.549628	0	2	++	5:1370731:A:G	CHIP_inclusive	0.939466	1.48275e-09	0.296764
	TERT	5:1371226:C:T	T	C	0.178477	0.020218	0.086813	-0.149934	0.190371	0.232895	0.815836	0.088397	0.074027	0.785561	0	2	++	5:1371111:C:T	CHIP_inclusive	0.939606	1.48711e-09	0.29968
	TERT	5:1371957:C:A	A	C	0.173135	0.026113	0.087079	-0.144561	0.196787	0.299882	0.764271	0.116753	0.27243	0.601706	0	2	++	5:1371842:C:A	CHIP_inclusive	0.939508	1.60389e-09	0.295459
	TERT	5:1372517:G:C	C	G	0.265193	0.125517	0.081173	-0.033581	0.284616	1.5463	0.122024	0.913554	1.31762	0.25102	0.241054	2	+-	5:1372402:G:C	CHIP_inclusive|DNMT3A	1.09277	2.76866e-16	0.269435
	TERT	5:1374113:C:T	T	C	0.172094	0.021328	0.087272	-0.149726	0.192382	0.244385	0.806928	0.093165	0.33625	0.562002	0	2	++	5:1373998:C:T	CHIP_inclusive	0.941156	4.39018e-09	0.296644
	TERT	5:1374590:G:C	C	G	0.150481	0.07694	0.090129	-0.099712	0.253592	0.853671	0.393287	0.405291	0.251245	0.6162	0	2	++	5:1374475:G:C	CHIP_inclusive	0.935609	6.95477e-10	0.25984
	TERT	5:1374712:G:A	A	G	0.742844	-0.122574	0.080032	-0.279437	0.03429	-1.53155	0.125624	0.900928	2.03411	0.153804	0.508385	2	-+	5:1374597:G:A	CHIP_inclusive|DNMT3A	0.919004	5.11344e-16	0.731703
	TERT	5:1374886:G:C	C	G	0.1527	0.073957	0.090283	-0.102998	0.250912	0.819171	0.412692	0.384374	0.046746	0.828825	0	2	++	5:1374771:G:C	CHIP_inclusive	0.934401	3.36953e-10	0.259521
	TERT	5:1376161:A:G	G	A	0.746538	-0.130822	0.080821	-0.289232	0.027587	-1.61866	0.105516	0.97668	1.76953	0.18344	0.434878	2	-+	5:1376046:A:G	CHIP_inclusive|DNMT3A	0.918521	4.40787e-16	0.728999
	TERT	5:1376877:G:A	A	G	0.166698	0.056227	0.089481	-0.119156	0.23161	0.628365	0.529785	0.275901	0.303241	0.581858	0	2	+-	5:1376762:G:A	CHIP_inclusive|DNMT3A	0.934419	3.25573e-10	0.260794
	TERT	5:1377186:T:C	C	T	0.171228	-0.013444	0.114803	-0.238457	0.21157	-0.117101	0.906759	0.042508	0.126536	0.722051	0	2	-+	5:1377071:T:C	CHIP_inclusive|DNMT3A	0.914475	4.0943e-10	0.118439
	TERT	5:1377397:G:C	C	G	0.149377	0.076322	0.091107	-0.102247	0.254891	0.837722	0.402188	0.395571	0.10387	0.747234	0	2	++	5:1377282:G:C	CHIP_inclusive|DNMT3A	0.935066	4.95552e-10	0.260563
	TERT	5:1377563:G:A	A	G	0.758776	-0.163863	0.081935	-0.324455	-0.00327	-1.99991	0.045527	1.34173	1.33699	0.247566	0.252051	2	-+	5:1377448:G:A	CHIP_inclusive|DNMT3A	0.923148	1.80979e-14	0.723938
	TERT	5:1378700:C:T	T	C	0.200912	0.073867	0.08871	-0.100004	0.247738	0.832687	0.405023	0.392521	0.003203	0.954865	0	2	++	5:1378585:C:T	CHIP_inclusive	0.939797	1.29078e-08	0.248861
	TERT	5:1378772:C:T	T	C	0.193951	0.064317	0.088627	-0.109392	0.238026	0.725702	0.468034	0.329723	0.028375	0.866229	0	2	++	5:1378657:C:T	CHIP_inclusive	0.939288	8.28262e-09	0.250664
	TERT	5:1379490:T:C	C	T	0.202426	0.200681	0.093981	0.016478	0.384884	2.13534	0.032754	1.48473	0.554293	0.456569	0	2	+-	5:1379375:T:C	CHIP_inclusive	1.062	5.98583e-09	0.279254
	TERT	5:1379826:G:A	A	G	0.188075	0.065069	0.087919	-0.107252	0.237391	0.740104	0.459248	0.337953	0.000101	0.991988	0	2	++	5:1379711:G:A	CHIP_inclusive|DNMT3A	0.930383	6.34073e-11	0.242783
	TERT	5:1379853:C:G	G	C	0.194804	0.186898	0.093843	0.002966	0.370831	1.99161	0.046431	1.33319	0.468026	0.493897	0	2	+-	5:1379738:C:G	CHIP_inclusive|DNMT3A	1.09058	5.04178e-13	0.257558
	TERT	5:1380144:A:G	G	A	0.473046	-0.027693	0.080392	-0.18526	0.129875	-0.344473	0.730501	0.136379	7.3e-05	0.993172	0	2	--	5:1380029:A:G	CHIP_inclusive|DNMT3A	1.073	3.2742e-10	0.544291
	TERT	5:1380281:A:T	T	A	0.196705	0.197102	0.094158	0.012554	0.381651	2.09333	0.03634	1.43962	0.522819	0.469642	0	2	+-	5:1380166:A:T	CHIP_inclusive|DNMT3A	1.08484	6.36011e-12	0.262515
	TERT	5:1381260:G:A	A	G	0.185009	0.189116	0.099153	-0.005224	0.383455	1.90732	0.056493	1.24801	0.979301	0.322372	0	2	+-	5:1381145:G:A	CHIP_inclusive|DNMT3A	1.08564	2.56632e-11	0.248872
	TERT	5:1387142:G:A	A	G	0.185911	0.157249	0.117162	-0.072389	0.386887	1.34215	0.179529	0.745865	0.526251	0.468187	0	2	+-	5:1387027:G:A	CHIP_inclusive	1.07567	3.69768e-09	0.16954
	TERT	5:1387221:G:A	A	G	0.126487	0.196712	0.123577	-0.045499	0.438923	1.59182	0.111421	0.953032	0.017354	0.895193	0	2	++	5:1387106:G:A	CHIP_inclusive	1.07515	4.72386e-09	0.169026
	TERT	5:1390349:T:C	C	T	0.145564	0.23928	0.113946	0.015945	0.462615	2.09993	0.035755	1.44667	0.005957	0.938479	0	2	++	5:1390234:T:C	CHIP_inclusive|DNMT3A	1.08455	8.01801e-10	0.206376
	TERT	5:1390441:C:T	T	C	0.133805	0.222125	0.11872	-0.010567	0.454817	1.87099	0.061358	1.21213	0.000932	0.975652	0	2	++	5:1390326:C:T	CHIP_inclusive|DNMT3A	1.08943	1.49137e-10	0.187436
	TERT	5:1391524:G:A	A	G	0.188079	0.199186	0.114098	-0.024446	0.422818	1.74574	0.080861	1.09226	0.96654	0.325545	0	2	+-	5:1391409:G:A	CHIP_inclusive|DNMT3A	1.09097	3.79069e-10	0.188562
	TERT	5:1447762:G:C	C	G	0.058872	0.313212	0.178368	-0.036389	0.662812	1.75599	0.079096	1.10185	2.16183	0.141476	0.53743	2	++	5:1447647:G:C	CHIP_inclusive	0.914259	3.60313e-08	0.0955025
	CD164	6:109499631:C:T	T	C	0.032695	-0.354049	0.247431	-0.839014	0.130916	-1.4309	0.152444	0.816888	0	1	#NUM!	1	-?	6:109178428:C:T	DNMT3A	0.83364	1.02078e-08	0.0391954
	CD164	6:109503976:A:G	G	A	0.55233	0.063236	0.081525	-0.096553	0.223024	0.775664	0.437954	0.358571	0.081489	0.77529	0	2	++	6:109182773:A:G	CHIP_inclusive|DNMT3A	1.08342	1.12079e-10	0.656735
	CD164	6:109505331:G:A	A	G	0.07648	-0.162211	0.13503	-0.426871	0.102448	-1.20129	0.229616	0.638997	1.45412	0.227868	0.312298	2	--	6:109184128:G:A	DNMT3A	0.869851	8.59893e-11	0.0856564
	CD164	6:109505740:T:C	C	T	0.786161	-0.000952	0.082131	-0.161929	0.160025	-0.011593	0.990745	0.004038	1.01821	0.312945	0.017881	2	-+	6:109184537:T:C	CHIP_inclusive|DNMT3A	1.08976	6.62438e-12	0.692233
	CD164	6:109505894:G:A	A	G	0.785638	-0.001258	0.082248	-0.162463	0.159947	-0.015294	0.987791	0.005335	0.94731	0.330405	0	2	-+	6:109184691:G:A	CHIP_inclusive|DNMT3A	1.08812	2.90223e-11	0.685201
	CD164	6:109505940:C:T	T	C	0.785389	-0.000297	0.08221	-0.161429	0.160835	-0.003612	0.997116	0.001254	0.791031	0.373789	0	2	-+	6:109184737:C:T	CHIP_inclusive|DNMT3A	1.08817	2.84166e-11	0.685212
	CD164	6:109506461:A:G	G	A	0.740684	0.007931	0.078965	-0.146842	0.162703	0.10043	0.919982	0.036221	1.46998	0.225349	0.319719	2	-+	6:109185258:A:G	DNMT3A	1.07607	6.03316e-09	0.678901
	CD164	6:109507307:A:G	G	A	0.216028	0.003086	0.082086	-0.157803	0.163974	0.037591	0.970001	0.013228	1.19451	0.274422	0.162835	2	+-	6:109186104:A:G	CHIP_inclusive|DNMT3A	0.941503	1.56931e-11	0.304689
	CD164	6:109507533:C:T	T	C	0.389539	0.066677	0.074082	-0.078523	0.211877	0.900051	0.368088	0.434048	0.472381	0.491894	0	2	++	6:109186330:C:T	CHIP_inclusive|DNMT3A	1.11216	1.46077e-19	0.552638
	CD164	6:109507691:G:T	T	G	0.237023	0.030999	0.081002	-0.127764	0.189762	0.382698	0.701959	0.153688	0.328494	0.566547	0	2	+-	6:109186488:G:T	DNMT3A	0.923698	6.58149e-10	0.293803
	CD164	6:109507842:A:T	T	A	0.235731	0.010534	0.080847	-0.147926	0.168995	0.130301	0.896308	0.047543	1.24467	0.264574	0.196571	2	+-	6:109186639:A:T	DNMT3A	0.923109	4.97124e-10	0.292803
	CD164	6:109511668:T:C	C	T	0.390224	0.069367	0.074051	-0.075773	0.214508	0.936748	0.34888	0.457324	0.48375	0.486729	0	2	++	6:109190465:T:C	CHIP_inclusive|DNMT3A	1.11398	3.24662e-20	0.553877
	CD164	6:109511870:A:C	C	A	0.08283	-0.084999	0.143487	-0.366234	0.196236	-0.592381	0.553617	0.256791	0	1	#NUM!	1	-?	6:109190667:A:C	DNMT3A	0.867355	2.54213e-11	0.0860894
	CD164	6:109514045:G:A	A	G	0.057044	-0.124703	0.136953	-0.393131	0.143725	-0.910553	0.362525	0.440662	1.15399	0.282716	0.13344	2	--	6:109192842:G:A	DNMT3A	0.869068	4.85135e-11	0.085971
	CD164	6:109514543:A:T	T	A	0.082796	-0.08359	0.14352	-0.364889	0.197709	-0.582428	0.560301	0.251579	0	1	#NUM!	1	-?	6:109193340:A:T	DNMT3A	0.868513	4.16356e-11	0.085778
	CD164	6:109515213:G:C	C	G	0.288357	-0.031783	0.076434	-0.181594	0.118027	-0.415829	0.677553	0.169057	2.29013	0.130199	0.563343	2	+-	6:109194010:G:C	CHIP_inclusive|DNMT3A	0.929782	4.91046e-19	0.387905
	CD164	6:109515666:T:C	C	T	0.594279	-0.049433	0.073754	-0.193991	0.095125	-0.670242	0.50272	0.298674	0.033997	0.853713	0	2	--	6:109194463:T:C	CHIP_inclusive|DNMT3A	0.926467	3.06255e-20	0.436895
	CD164	6:109515681:G:A	A	G	0.055776	-0.135761	0.138361	-0.406948	0.135426	-0.981209	0.326478	0.486146	1.96939	0.160512	0.492229	2	--	6:109194478:G:A	DNMT3A	0.868572	4.12026e-11	0.0859207
	CD164	6:109515682:C:A	A	C	0.209334	0.010763	0.082988	-0.151892	0.173419	0.129698	0.896785	0.047312	1.62049	0.203024	0.382901	2	+-	6:109194479:C:A	DNMT3A	0.932795	4.34951e-08	0.301872
	CD164	6:109516969:C:T	T	C	0.237906	0.029681	0.084641	-0.136216	0.195578	0.350668	0.725849	0.139154	0.539054	0.462825	0	2	+-	6:109195766:C:T	DNMT3A	0.922596	3.47505e-10	0.29277
	CD164	6:109517529:A:G	G	A	0.59846	-0.046342	0.073699	-0.190792	0.098108	-0.628797	0.529502	0.276133	0.008568	0.926249	0	2	--	6:109196326:A:G	CHIP_inclusive|DNMT3A	0.926748	3.84996e-20	0.436814
	CD164	6:109517706:G:A	A	G	0.599129	-0.047951	0.073715	-0.192433	0.096531	-0.650487	0.515396	0.287859	0.020952	0.88491	0	2	--	6:109196503:G:A	CHIP_inclusive|DNMT3A	0.929374	2.38715e-19	0.438619
	CD164	6:109519451:T:C	C	T	0.599469	-0.046554	0.073672	-0.190951	0.097844	-0.631902	0.52747	0.277802	0.023119	0.879147	0	2	--	6:109198248:T:C	CHIP_inclusive|DNMT3A	0.926755	4.30705e-20	0.436998
	CD164	6:109519611:G:A	A	G	0.599124	-0.040166	0.0737	-0.184617	0.104286	-0.544994	0.585781	0.232265	0.017961	0.893389	0	2	--	6:109198408:G:A	CHIP_inclusive|DNMT3A	0.927594	3.59661e-20	0.44031
	CD164	6:109519623:C:T	T	C	0.599489	-0.046553	0.07367	-0.190946	0.09784	-0.631913	0.527463	0.277808	0.023075	0.879263	0	2	--	6:109198420:C:T	CHIP_inclusive|DNMT3A	0.927348	3.68652e-20	0.441311
	CD164	6:109519741:C:T	T	C	0.599345	-0.047788	0.073689	-0.192219	0.096643	-0.648506	0.516676	0.286782	0.020611	0.885843	0	2	--	6:109198538:C:T	CHIP_inclusive|DNMT3A	0.927993	6.73211e-20	0.440115
	CD164	6:109519797:T:A	A	T	0.59949	-0.04661	0.07367	-0.191002	0.097783	-0.632688	0.526957	0.278225	0.023093	0.879216	0	2	--	6:109198594:T:A	CHIP_inclusive|DNMT3A	0.926592	3.80555e-20	0.43704
	CD164	6:109519847:T:C	C	T	0.599648	-0.047456	0.073713	-0.191933	0.09702	-0.643801	0.519723	0.284228	0.022053	0.881947	0	2	--	6:109198644:T:C	CHIP_inclusive|DNMT3A	0.92664	3.70974e-20	0.43698
	CD164	6:109519873:T:G	G	T	0.599489	-0.04663	0.07367	-0.191022	0.097763	-0.632955	0.526782	0.278369	0.023119	0.879147	0	2	--	6:109198670:T:G	CHIP_inclusive|DNMT3A	0.926664	4.06095e-20	0.436935
	CD164	6:109519891:A:C	C	A	0.599484	-0.047075	0.073667	-0.191462	0.097312	-0.639021	0.522828	0.281641	0.023505	0.878151	0	2	--	6:109198688:A:C	CHIP_inclusive|DNMT3A	0.926647	3.7386e-20	0.436976
	CD164	6:109519922:A:G	G	A	0.362403	-0.105351	0.093508	-0.288626	0.077925	-1.12665	0.259871	0.585242	0.65124	0.41967	0	2	-+	6:109198719:A:G	DNMT3A	0.90048	1.30329e-09	0.134919
	CD164	6:109520067:G:C	C	G	0.650427	0.019566	0.073637	-0.124762	0.163894	0.265713	0.790459	0.102121	0.205756	0.650114	0	2	+-	6:109198864:G:C	CHIP_inclusive|DNMT3A	0.926674	3.78853e-20	0.436965
	CD164	6:109520145:T:C	C	T	0.474623	-0.049485	0.072474	-0.191535	0.092565	-0.68279	0.494755	0.30561	0.653746	0.418777	0	2	--	6:109198942:T:C	CHIP_inclusive|DNMT3A	0.928729	7.27383e-19	0.409624
	CD164	6:109520166:G:A	A	G	0.474624	-0.049478	0.072474	-0.191528	0.092572	-0.682697	0.494814	0.305558	0.654074	0.41866	0	2	--	6:109198963:G:A	CHIP_inclusive|DNMT3A	0.928685	7.12257e-19	0.409636
	CD164	6:109520538:A:G	G	A	0.47465	-0.049452	0.072466	-0.191485	0.09258	-0.682424	0.494987	0.305407	0.656455	0.417814	0	2	--	6:109199335:A:G	CHIP_inclusive|DNMT3A	0.928721	8.36092e-19	0.409509
	CD164	6:109521042:G:A	A	G	0.47469	-0.049394	0.072453	-0.191403	0.092615	-0.681733	0.495423	0.305023	0.659921	0.416588	0	2	--	6:109199839:G:A	CHIP_inclusive|DNMT3A	0.928914	8.37803e-19	0.408524
	CD164	6:109521400:C:T	T	C	0.474734	-0.049388	0.072444	-0.191379	0.092602	-0.681744	0.495417	0.305029	0.662632	0.415632	0	2	--	6:109200197:C:T	CHIP_inclusive|DNMT3A	0.928936	8.47533e-19	0.408575
	CD164	6:109521629:C:T	T	C	0.474762	-0.04937	0.072438	-0.191348	0.092607	-0.681557	0.495535	0.304926	0.664051	0.415133	0	2	--	6:109200426:C:T	CHIP_inclusive|DNMT3A	0.929252	9.2146e-19	0.40866
	CD164	6:109521707:T:C	C	T	0.474771	-0.049374	0.072436	-0.191348	0.0926	-0.681622	0.495494	0.304962	0.664682	0.414912	0	2	--	6:109200504:T:C	CHIP_inclusive|DNMT3A	0.9289	8.25352e-19	0.408534
	CD164	6:109521753:G:A	A	G	0.210568	0.005206	0.082295	-0.156093	0.166505	0.063261	0.949541	0.022486	1.62935	0.201793	0.386259	2	+-	6:109200550:G:A	DNMT3A	0.93303	4.95543e-08	0.300858
	CD164	6:109521806:C:T	T	C	0.388996	0.064864	0.074162	-0.080493	0.21022	0.874626	0.381775	0.418193	0.590044	0.442402	0	2	++	6:109200603:C:T	CHIP_inclusive|DNMT3A	1.11426	2.55587e-20	0.55416
	CD164	6:109522057:G:C	C	G	0.210586	0.005188	0.082288	-0.156096	0.166471	0.063045	0.949712	0.022408	1.63071	0.201605	0.38677	2	+-	6:109200854:G:C	DNMT3A	0.932938	4.73443e-08	0.300889
	CD164	6:109522080:G:C	C	G	0.474818	-0.049333	0.072426	-0.191287	0.092621	-0.681151	0.495792	0.304701	0.667684	0.41386	0	2	--	6:109200877:G:C	CHIP_inclusive|DNMT3A	0.928965	8.81346e-19	0.408527
	CD164	6:109522213:A:G	G	A	0.474833	-0.049342	0.072422	-0.191289	0.092606	-0.681306	0.495694	0.304787	0.668713	0.413501	0	2	--	6:109201010:A:G	CHIP_inclusive|DNMT3A	0.92896	8.58913e-19	0.408513
	CD164	6:109522518:C:G	G	C	0.083758	-0.08018	0.14343	-0.361303	0.200943	-0.559018	0.576172	0.239448	0	1	#NUM!	1	-?	6:109201315:C:G	DNMT3A	0.868854	4.14575e-11	0.0862772
	CD164	6:109522705:G:A	A	G	0.47011	-0.056968	0.072377	-0.198827	0.084892	-0.787094	0.431233	0.365288	0.93968	0.33236	0	2	--	6:109201502:G:A	CHIP_inclusive|DNMT3A	0.928576	5.85653e-19	0.408556
	CD164	6:109522736:T:C	C	T	0.469729	-0.057569	0.07249	-0.19965	0.084513	-0.794155	0.427111	0.369459	0.926645	0.335736	0	2	--	6:109201533:T:C	CHIP_inclusive|DNMT3A	0.928954	9.22404e-19	0.408474
	CD164	6:109522751:T:C	C	T	0.802217	-0.032652	0.083613	-0.196533	0.131229	-0.390512	0.696174	0.157282	0.088098	0.76661	0	2	-+	6:109201548:T:C	DNMT3A	1.08418	2.80273e-10	0.697427
	CD164	6:109522817:G:A	A	G	0.38864	0.061209	0.074477	-0.084766	0.207184	0.821852	0.411164	0.385985	0.467055	0.494345	0	2	++	6:109201614:G:A	CHIP_inclusive|DNMT3A	1.11426	2.56688e-20	0.554155
	CD164	6:109522841:G:C	C	G	0.468923	-0.052962	0.072658	-0.195372	0.089448	-0.72892	0.466062	0.331556	0.99319	0.318964	0	2	--	6:109201638:G:C	CHIP_inclusive|DNMT3A	0.928828	7.5406e-19	0.408502
	CD164	6:109522883:G:A	A	G	0.083775	-0.080174	0.143417	-0.361271	0.200923	-0.559027	0.576166	0.239452	0	1	#NUM!	1	-?	6:109201680:G:A	DNMT3A	0.866776	2.08854e-11	0.0860585
	CD164	6:109522965:G:T	T	G	0.47472	-0.054685	0.072722	-0.19722	0.08785	-0.751972	0.452077	0.344787	0.96674	0.325495	0	2	--	6:109201762:G:T	CHIP_inclusive|DNMT3A	0.934693	1.54213e-16	0.416914
	CD164	6:109523256:A:G	G	A	0.211065	0.012278	0.082237	-0.148907	0.173462	0.149297	0.8813	0.054876	1.72322	0.189279	0.419691	2	+-	6:109202053:A:G	DNMT3A	0.932873	4.60665e-08	0.300846
	CD164	6:109523444:T:G	G	T	0.470186	-0.056799	0.072352	-0.198609	0.085012	-0.785033	0.432441	0.364074	0.941265	0.331953	0	2	--	6:109202241:T:G	CHIP_inclusive|DNMT3A	0.928868	7.29805e-19	0.408487
	CD164	6:109523508:A:G	G	A	0.210672	0.005087	0.082247	-0.156116	0.16629	0.061849	0.950665	0.021973	1.63351	0.201218	0.387821	2	+-	6:109202305:A:G	DNMT3A	0.93296	4.78497e-08	0.300891
	CD164	6:109523821:C:T	T	C	0.116761	0.001378	0.101591	-0.197741	0.200497	0.013568	0.989169	0.00473	6.27059	0.012276	0.840525	2	-+	6:109202618:C:T	CHIP_inclusive|DNMT3A	1.12951	3.28947e-17	0.191848
	CD164	6:109524074:A:G	G	A	0.469873	-0.056152	0.072312	-0.197883	0.085579	-0.776528	0.437444	0.359077	0.912799	0.339373	0	2	--	6:109202871:A:G	CHIP_inclusive|DNMT3A	0.928845	7.41584e-19	0.408483
	CD164	6:109524221:G:A	A	G	0.46989	-0.05613	0.072306	-0.197849	0.08559	-0.776278	0.437592	0.358931	0.912999	0.33932	0	2	--	6:109203018:G:A	CHIP_inclusive|DNMT3A	0.928853	7.45101e-19	0.40848
	CD164	6:109524342:A:T	T	A	0.211344	0.003173	0.082159	-0.157859	0.164205	0.038622	0.969178	0.013596	1.72372	0.189215	0.41986	2	+-	6:109203139:A:T	DNMT3A	0.932928	4.71139e-08	0.300897
	CD164	6:109524417:A:G	G	A	0.197698	0.041455	0.083245	-0.121705	0.204615	0.497988	0.618515	0.208649	0.028607	0.865691	0	2	+-	6:109203214:A:G	DNMT3A	0.92253	3.32531e-10	0.292765
	CD164	6:109524760:A:G	G	A	0.470203	-0.056401	0.072265	-0.198041	0.085239	-0.780474	0.435119	0.361392	0.921418	0.337103	0	2	--	6:109203557:A:G	CHIP_inclusive|DNMT3A	0.928851	7.4013e-19	0.408419
	CD164	6:109524939:G:A	A	G	0.476689	-0.060957	0.07219	-0.202451	0.080536	-0.844397	0.398448	0.399629	1.27939	0.258012	0.21838	2	--	6:109203736:G:A	CHIP_inclusive|DNMT3A	0.929728	9.63631e-19	0.412438
	CD164	6:109524979:G:A	A	G	0.470396	-0.05687	0.072248	-0.198475	0.084736	-0.787149	0.431201	0.365321	0.923251	0.336623	0	2	--	6:109203776:G:A	CHIP_inclusive|DNMT3A	0.92932	6.86137e-19	0.412394
	CD164	6:109525045:A:G	G	A	0.470395	-0.056903	0.072245	-0.198503	0.084696	-0.787645	0.43091	0.365613	0.924108	0.336399	0	2	--	6:109203842:A:G	CHIP_inclusive|DNMT3A	0.930457	1.59718e-18	0.41192
	CD164	6:109525082:T:C	C	T	0.465987	-0.056941	0.0719	-0.197865	0.083983	-0.79195	0.428395	0.368155	1.18444	0.276454	0.155721	2	--	6:109203879:T:C	CHIP_inclusive|DNMT3A	0.929415	5.42677e-19	0.41176
	CD164	6:109525504:A:G	G	A	0.470479	-0.057029	0.072239	-0.198618	0.084559	-0.789456	0.429851	0.366682	0.925542	0.336024	0	2	--	6:109204301:A:G	CHIP_inclusive|DNMT3A	0.928826	7.48238e-19	0.408459
	CD164	6:109525527:C:T	T	C	0.470484	-0.057029	0.072238	-0.198616	0.084558	-0.789458	0.42985	0.366683	0.925837	0.335947	0	2	--	6:109204324:C:T	CHIP_inclusive|DNMT3A	0.928847	7.42527e-19	0.408507
	CD164	6:109525589:T:G	G	T	0.211449	0.009729	0.082131	-0.151247	0.170705	0.118456	0.905685	0.043023	1.73996	0.187144	0.425274	2	+-	6:109204386:T:G	DNMT3A	0.932887	4.62637e-08	0.300875
	CD164	6:109525757:T:C	C	T	0.470505	-0.056976	0.072238	-0.198562	0.08461	-0.788726	0.430278	0.366251	0.92583	0.335949	0	2	--	6:109204554:T:C	CHIP_inclusive|DNMT3A	0.928834	7.32671e-19	0.408478
	CD164	6:109526289:C:G	G	C	0.394089	0.06578	0.076026	-0.083231	0.214791	0.865228	0.386912	0.412388	0.249901	0.617145	0	2	++	6:109205086:C:G	CHIP_inclusive|DNMT3A	1.11679	7.86863e-21	0.568005
	CD164	6:109526425:A:G	G	A	0.440215	-0.053472	0.072277	-0.195136	0.088191	-0.73982	0.45942	0.33779	0.774324	0.378883	0	2	--	6:109205222:A:G	CHIP_inclusive|DNMT3A	0.928966	8.7581e-19	0.408316
	CD164	6:109526471:A:G	G	A	0.440213	-0.053465	0.072277	-0.195129	0.088199	-0.739718	0.459482	0.337731	0.773756	0.379057	0	2	--	6:109205268:A:G	CHIP_inclusive|DNMT3A	0.928883	7.41827e-19	0.408426
	CD164	6:109526615:G:A	A	G	0.440221	-0.053451	0.072278	-0.195115	0.088214	-0.739519	0.459602	0.337618	0.773538	0.379125	0	2	--	6:109205412:G:A	CHIP_inclusive|DNMT3A	0.928866	7.57385e-19	0.408477
	CD164	6:109526696:G:A	A	G	0.440466	-0.054599	0.072321	-0.196349	0.08715	-0.754954	0.450286	0.346512	0.760463	0.383184	0	2	--	6:109205493:G:A	CHIP_inclusive|DNMT3A	0.928785	7.22152e-19	0.408661
	CD164	6:109526823:G:A	A	G	0.440146	-0.053506	0.072293	-0.1952	0.088188	-0.740123	0.459236	0.337964	0.785702	0.375403	0	2	--	6:109205620:G:A	CHIP_inclusive|DNMT3A	0.928899	8.55771e-19	0.408405
	CD164	6:109526980:T:G	G	T	0.440277	-0.05332	0.072275	-0.194979	0.088339	-0.737736	0.460686	0.336595	0.773119	0.379254	0	2	--	6:109205777:T:G	CHIP_inclusive|DNMT3A	0.928864	7.49804e-19	0.408456
	CD164	6:109527104:G:A	A	G	0.210276	-0.003146	0.084275	-0.168325	0.162033	-0.037333	0.970206	0.013136	1.71878	0.189851	0.418191	2	+-	6:109205901:G:A	DNMT3A	0.932863	4.57189e-08	0.300905
	CD164	6:109527325:A:G	G	A	0.440289	-0.053263	0.072276	-0.194923	0.088397	-0.736946	0.461166	0.336142	0.772081	0.379574	0	2	--	6:109206122:A:G	CHIP_inclusive|DNMT3A	0.928764	7.2075e-19	0.408461
	CD164	6:109527691:T:G	G	T	0.440292	-0.053215	0.072277	-0.194877	0.088448	-0.736264	0.461581	0.335752	0.771312	0.379811	0	2	--	6:109206488:T:G	CHIP_inclusive|DNMT3A	0.928881	7.76949e-19	0.40851
	CD164	6:109527755:C:T	T	C	0.440295	-0.053208	0.072277	-0.19487	0.088455	-0.736166	0.46164	0.335696	0.77122	0.37984	0	2	--	6:109206552:C:T	CHIP_inclusive|DNMT3A	0.92888	7.56292e-19	0.408512
	CD164	6:109527833:C:T	T	C	0.435107	-0.053012	0.072384	-0.194885	0.088861	-0.732366	0.463957	0.333522	0.771692	0.379694	0	2	--	6:109206630:C:T	CHIP_inclusive|DNMT3A	0.928452	5.2082e-19	0.408341
	CD164	6:109527841:C:T	T	C	0.612302	0.104977	0.094562	-0.080365	0.290319	1.11014	0.26692	0.573618	0.536121	0.464045	0	2	+-	6:109206638:C:T	DNMT3A	1.1121	7.73028e-10	0.855011
	CD164	6:109528001:G:A	A	G	0.20732	-0.122832	0.103682	-0.326047	0.080384	-1.1847	0.236115	0.626876	0.043126	0.835488	0	2	--	6:109206798:G:A	DNMT3A	0.891862	2.2207e-09	0.107626
	CD164	6:109528332:G:A	A	G	0.21635	-0.001369	0.081673	-0.161449	0.15871	-0.016766	0.986616	0.005852	2.12585	0.144832	0.5296	2	+-	6:109207129:G:A	DNMT3A	0.932531	3.89812e-08	0.300895
	CD164	6:109529169:C:T	T	C	0.401247	0.059146	0.073548	-0.085009	0.2033	0.804174	0.421301	0.375408	0.339105	0.560346	0	2	++	6:109207966:C:T	CHIP_inclusive|DNMT3A	1.11421	2.78149e-20	0.554541
	CD164	6:109529321:G:A	A	G	0.198045	0.035794	0.083437	-0.127742	0.199331	0.428997	0.667945	0.175259	0.149164	0.699335	0	2	+-	6:109208118:G:A	DNMT3A	0.922414	3.10948e-10	0.292731
	CD164	6:109529912:A:G	G	A	0.443507	0.077171	0.073413	-0.066719	0.221061	1.05119	0.293157	0.532899	0.065159	0.79852	0	2	++	6:109208709:A:G	CHIP_inclusive|DNMT3A	1.1158	1.68027e-20	0.569776
	CD164	6:109530008:G:C	C	G	0.229341	-0.113455	0.102321	-0.314004	0.087094	-1.10882	0.26749	0.572693	0.117688	0.731556	0	2	--	6:109208805:G:C	DNMT3A	0.891746	2.16349e-09	0.107558
	CD164	6:109530094:T:C	C	T	0.445642	-0.057198	0.072177	-0.198664	0.084268	-0.79247	0.428092	0.368463	1.01787	0.313024	0.017559	2	--	6:109208891:T:C	CHIP_inclusive|DNMT3A	0.928771	6.76847e-19	0.408499
	CD164	6:109530327:C:T	T	C	0.229345	-0.113415	0.102324	-0.31397	0.08714	-1.10839	0.267673	0.572396	0.117877	0.731348	0	2	--	6:109209124:C:T	DNMT3A	0.891917	2.28148e-09	0.107604
	CD164	6:109530557:A:G	G	A	0.229347	-0.113392	0.102329	-0.313956	0.087172	-1.10812	0.267793	0.572202	0.118169	0.731029	0	2	--	6:109209354:A:G	DNMT3A	0.891944	2.28778e-09	0.107607
	CD164	6:109530726:C:G	G	C	0.229351	-0.113367	0.102331	-0.313935	0.087201	-1.10785	0.267908	0.572014	0.118457	0.730715	0	2	--	6:109209523:C:G	DNMT3A	0.891852	2.22201e-09	0.107597
	CD164	6:109530961:C:T	T	C	0.229355	-0.113322	0.102334	-0.313896	0.087252	-1.10738	0.268111	0.571685	0.118654	0.730499	0	2	--	6:109209758:C:T	DNMT3A	0.89191	2.26448e-09	0.107601
	CD164	6:109531188:A:G	G	A	0.229361	-0.113308	0.102337	-0.313888	0.087272	-1.10721	0.268184	0.571567	0.119085	0.730029	0	2	--	6:109209985:A:G	DNMT3A	0.89199	2.32948e-09	0.107602
	CD164	6:109531218:A:G	G	A	0.229363	-0.113332	0.102337	-0.313912	0.087248	-1.10744	0.268083	0.57173	0.119219	0.729883	0	2	--	6:109210015:A:G	DNMT3A	0.89195	2.29036e-09	0.10761
	CD164	6:109531740:C:T	T	C	0.056733	-0.132812	0.138073	-0.403435	0.137811	-0.961897	0.336091	0.473543	1.94738	0.162869	0.486491	2	--	6:109210537:C:T	DNMT3A	0.867962	2.96078e-11	0.0863483
	CD164	6:109531855:G:T	T	G	0.198102	0.035876	0.083438	-0.127662	0.199414	0.429976	0.667232	0.175723	0.151525	0.697082	0	2	+-	6:109210652:G:T	DNMT3A	0.92239	3.08175e-10	0.292717
	CD164	6:109532296:C:T	T	C	0.401278	0.058958	0.073553	-0.085207	0.203123	0.801567	0.422808	0.373857	0.342355	0.558473	0	2	++	6:109211093:C:T	CHIP_inclusive|DNMT3A	1.1139	3.3923e-20	0.554264
	CD164	6:109532890:C:T	T	C	0.050002	-0.123305	0.140821	-0.399315	0.152704	-0.875618	0.381235	0.418807	2.80219	0.094136	0.643136	2	--	6:109211687:C:T	DNMT3A	0.867934	3.02989e-11	0.0861968
	CD164	6:109533353:A:T	T	A	0.423636	-0.059519	0.072266	-0.201161	0.082123	-0.823607	0.410165	0.387041	1.20781	0.271767	0.172054	2	--	6:109212150:A:T	CHIP_inclusive|DNMT3A	0.928948	8.25095e-19	0.40846
	CD164	6:109533385:T:C	C	T	0.198137	0.035911	0.083439	-0.127628	0.199451	0.430391	0.666931	0.175919	0.152906	0.695774	0	2	+-	6:109212182:T:C	DNMT3A	0.922506	3.28039e-10	0.292767
	CD164	6:109535702:T:C	C	T	0.209838	0.01093	0.082602	-0.15097	0.17283	0.132326	0.894706	0.04832	1.73052	0.188345	0.422139	2	+-	6:109214499:T:C	DNMT3A	0.932641	4.10887e-08	0.300865
	CD164	6:109536034:C:A	A	C	0.423612	-0.058844	0.072276	-0.200506	0.082817	-0.814161	0.415556	0.381371	1.18223	0.276902	0.154144	2	--	6:109214831:C:A	CHIP_inclusive|DNMT3A	0.928848	6.81235e-19	0.408422
	CD164	6:109537553:A:G	G	A	0.401327	0.058598	0.073559	-0.085576	0.202773	0.796622	0.425676	0.370921	0.348171	0.55515	0	2	++	6:109216350:A:G	CHIP_inclusive|DNMT3A	1.11415	2.82388e-20	0.55431
	CD164	6:109538073:G:A	A	G	0.433872	0.049584	0.072804	-0.093112	0.192279	0.681059	0.49585	0.30465	0.103049	0.748201	0	2	++	6:109216870:G:A	CHIP_inclusive|DNMT3A	1.11401	3.1687e-20	0.554451
	CD164	6:109538773:A:G	G	A	0.43387	0.04953	0.072804	-0.093166	0.192226	0.680319	0.496319	0.304239	0.103408	0.747778	0	2	++	6:109217570:A:G	CHIP_inclusive|DNMT3A	1.11408	2.99047e-20	0.554343
	CD164	6:109539853:G:A	A	G	0.30214	-0.041714	0.075583	-0.189858	0.106429	-0.5519	0.58104	0.235794	2.52096	0.112342	0.603326	2	+-	6:109218650:G:A	CHIP_inclusive|DNMT3A	0.930621	2.63486e-19	0.397029
	CD164	6:109540157:G:T	T	G	0.198389	0.036301	0.08344	-0.127242	0.199845	0.435059	0.66354	0.178133	0.163897	0.685593	0	2	+-	6:109218954:G:T	DNMT3A	0.922206	2.79152e-10	0.292685
	CD164	6:109540850:G:A	A	G	0.064105	-0.130486	0.130444	-0.386156	0.125184	-1.00032	0.317141	0.498748	2.13219	0.144235	0.530998	2	--	6:109219647:G:A	DNMT3A	0.87816	1.3572e-10	0.096023
	CD164	6:109541583:G:A	A	G	0.294409	-0.022472	0.076378	-0.172174	0.127229	-0.294224	0.76859	0.114305	1.02509	0.311316	0.024471	2	+-	6:109220380:G:A	CHIP_inclusive|DNMT3A	0.930496	2.72934e-19	0.397068
	CD164	6:109541774:A:G	G	A	0.293979	-0.020824	0.076296	-0.170364	0.128716	-0.272935	0.784903	0.105184	1.03679	0.30857	0.03548	2	+-	6:109220571:A:G	CHIP_inclusive|DNMT3A	0.930486	2.6766e-19	0.397112
	CD164	6:109543226:A:G	G	A	0.209278	0.026134	0.082539	-0.135641	0.18791	0.316632	0.751529	0.124054	0.613097	0.433624	0	2	+-	6:109222023:A:G	DNMT3A	0.932599	3.95422e-08	0.300905
	CD164	6:109543425:C:G	G	C	0.293936	-0.020695	0.076312	-0.170266	0.128877	-0.271185	0.786248	0.10444	1.0162	0.313423	0.01594	2	+-	6:109222222:C:G	CHIP_inclusive|DNMT3A	0.930478	2.62166e-19	0.397104
	CD164	6:109543428:T:A	A	T	0.293936	-0.020706	0.076312	-0.170277	0.128866	-0.271327	0.786139	0.104501	1.01568	0.313547	0.015435	2	+-	6:109222225:T:A	CHIP_inclusive|DNMT3A	0.930481	2.63931e-19	0.3971
	CD164	6:109544385:T:G	G	T	0.050016	-0.123207	0.140827	-0.399228	0.152814	-0.874883	0.381635	0.418352	2.81673	0.093286	0.644978	2	--	6:109223182:T:G	DNMT3A	0.86815	3.17881e-11	0.0862529
	CD164	6:109544552:A:G	G	A	0.884188	-0.004365	0.102043	-0.204368	0.195639	-0.042775	0.965866	0.015083	6.60082	0.010193	0.848504	2	+-	6:109223349:A:G	CHIP_inclusive|DNMT3A	0.915409	4.98053e-17	0.798148
	CD164	6:109544915:C:A	A	C	0.215037	0.020376	0.082188	-0.140711	0.181464	0.247926	0.804187	0.094643	0.263114	0.607989	0	2	+-	6:109223712:C:A	DNMT3A	0.933534	4.61645e-08	0.309931
	CD164	6:109545547:G:A	A	G	0.208537	0.024005	0.082743	-0.138171	0.186181	0.290112	0.771733	0.112533	0.244043	0.621301	0	2	+-	6:109224344:G:A	DNMT3A	0.932887	4.61264e-08	0.300214
	CD164	6:109546111:G:A	A	G	0.084246	-0.079803	0.14321	-0.360495	0.200889	-0.557245	0.577383	0.238536	0	1	#NUM!	1	-?	6:109224908:G:A	DNMT3A	0.869886	5.84834e-11	0.0863023
	CD164	6:109546577:T:C	C	T	0.598461	-0.074142	0.074331	-0.219832	0.071547	-0.99746	0.318529	0.496852	0.923827	0.336472	0	2	--	6:109225374:T:C	CHIP_inclusive|DNMT3A	0.924796	3.90382e-21	0.419375
	CD164	6:109547939:G:A	A	G	0.602096	-0.072311	0.074431	-0.218196	0.073574	-0.971517	0.33128	0.479805	0.774393	0.378861	0	2	--	6:109226736:G:A	CHIP_inclusive|DNMT3A	0.924783	4.27049e-21	0.419399
	CD164	6:109548304:C:T	T	C	0.208353	0.022836	0.082762	-0.139376	0.185049	0.275928	0.782603	0.106458	0.200168	0.654585	0	2	+-	6:109227101:C:T	DNMT3A	0.932942	3.41762e-08	0.303422
	CD164	6:109548713:C:T	T	C	0.202989	0.032316	0.083383	-0.131114	0.195746	0.387564	0.698355	0.155924	0.086326	0.768901	0	2	+-	6:109227510:C:T	DNMT3A	0.922738	2.3798e-10	0.29533
	CD164	6:109548837:A:G	G	A	0.214991	0.019161	0.082198	-0.141946	0.180268	0.233108	0.81567	0.088485	0.224147	0.635898	0	2	+-	6:109227634:A:G	DNMT3A	0.933615	3.47538e-08	0.313205
	CD164	6:109549099:T:C	C	T	0.385779	-0.051222	0.073495	-0.195273	0.092829	-0.696944	0.485852	0.313496	0.902888	0.342009	0	2	--	6:109227896:T:C	CHIP_inclusive|DNMT3A	0.927255	2.72067e-21	0.407659
	CD164	6:109549683:A:G	G	A	0.884197	-0.004854	0.102038	-0.20485	0.195141	-0.047574	0.96204	0.016807	6.57725	0.010329	0.847961	2	+-	6:109228480:A:G	CHIP_inclusive|DNMT3A	0.915239	5.66515e-17	0.798058
	CD164	6:109549714:C:T	T	C	0.084197	-0.079842	0.143243	-0.360598	0.200914	-0.557388	0.577285	0.23861	0	1	#NUM!	1	-?	6:109228511:C:T	DNMT3A	0.868273	3.3038e-11	0.0862652
	CD164	6:109549914:A:G	G	A	0.208296	0.022487	0.082758	-0.139719	0.184693	0.271721	0.785835	0.104668	0.187669	0.664864	0	2	+-	6:109228711:A:G	DNMT3A	0.932901	4.64198e-08	0.300205
	CD164	6:109550017:T:G	G	T	0.577317	-0.070363	0.073949	-0.215304	0.074578	-0.951496	0.341343	0.466809	0.627754	0.42818	0	2	--	6:109228814:T:G	CHIP_inclusive|DNMT3A	0.924271	8.55401e-21	0.408962
	CD164	6:109550939:A:G	G	A	0.208245	0.021348	0.082764	-0.140869	0.183565	0.257938	0.796452	0.098841	0.178447	0.672712	0	2	+-	6:109229736:A:G	DNMT3A	0.932254	3.41362e-08	0.300338
	CD164	6:109551109:G:T	T	G	0.208239	0.021339	0.082764	-0.140878	0.183555	0.257827	0.796537	0.098794	0.177587	0.673455	0	2	+-	6:109229906:G:T	DNMT3A	0.932893	4.63134e-08	0.3002
	CD164	6:109551147:A:G	G	A	0.214583	0.018656	0.082209	-0.142473	0.179785	0.226934	0.820466	0.085939	0.186603	0.665759	0	2	+-	6:109229944:A:G	DNMT3A	0.933655	4.88891e-08	0.309911
	CD164	6:109551749:T:C	C	T	0.162078	-0.141688	0.111157	-0.359556	0.076179	-1.27467	0.202406	0.693777	0.052601	0.818597	0	2	--	6:109230546:T:C	CHIP_inclusive|DNMT3A	0.910168	1.49501e-13	0.0966966
	CD164	6:109552918:G:A	A	G	0.204016	0.027713	0.083367	-0.135687	0.191112	0.332419	0.739582	0.131014	0.101066	0.750554	0	2	+-	6:109231715:G:A	DNMT3A	0.922613	3.45581e-10	0.292067
	CD164	6:109553069:C:T	T	C	0.380178	-0.049585	0.073633	-0.193905	0.094736	-0.673403	0.500708	0.300416	0.7604	0.383203	0	2	--	6:109231866:C:T	CHIP_inclusive|DNMT3A	0.926633	1.23326e-21	0.406779
	CD164	6:109553073:C:G	G	C	0.884513	-0.000248	0.102072	-0.200309	0.199814	-0.002425	0.998064	0.000842	6.7531	0.009359	0.85192	2	+-	6:109231870:C:G	CHIP_inclusive|DNMT3A	0.915183	5.17379e-17	0.797949
	CD164	6:109553718:A:T	T	A	0.21461	0.025972	0.082259	-0.135254	0.187199	0.31574	0.752206	0.123663	0.203186	0.652161	0	2	+-	6:109232515:A:T	DNMT3A	0.933552	4.66043e-08	0.309871
	CD164	6:109553764:A:G	G	A	0.213588	0.028826	0.082387	-0.132653	0.190304	0.349879	0.726441	0.1388	0.197702	0.656582	0	2	+-	6:109232561:A:G	DNMT3A	0.933033	3.62072e-08	0.310029
	CD164	6:109554916:T:C	C	T	0.058789	-0.094799	0.137826	-0.364938	0.175339	-0.68782	0.491582	0.308404	0.178446	0.672712	0	2	--	6:109233713:T:C	DNMT3A	0.863649	7.7871e-12	0.0854352
	CD164	6:109558471:G:A	A	G	0.524652	-0.033153	0.073685	-0.177576	0.11127	-0.449924	0.652786	0.185229	0.10477	0.746179	0	2	--	6:109237268:G:A	CHIP_inclusive|DNMT3A	0.925795	6.1048e-22	0.41446
	CD164	6:109559369:G:T	T	G	0.083316	-0.07503	0.143939	-0.35715	0.20709	-0.521262	0.602207	0.220254	0	1	#NUM!	1	-?	6:109238166:G:T	DNMT3A	0.863831	9.01234e-12	0.085238
	CD164	6:109559416:G:A	A	G	0.352959	0.020682	0.07855	-0.133276	0.174641	0.263298	0.792319	0.1011	0.060843	0.805168	0	2	++	6:109238213:G:A	CHIP_inclusive|DNMT3A	0.944028	1.71726e-11	0.302441
	CD164	6:109561646:C:T	T	C	0.440099	-0.014526	0.073356	-0.158304	0.129253	-0.198016	0.843019	0.074162	0.088654	0.765896	0	2	--	6:109240443:C:T	CHIP_inclusive|DNMT3A	0.933901	9.55765e-20	0.432665
	CD164	6:109561779:T:C	C	T	0.44007	-0.014637	0.07336	-0.158423	0.12915	-0.199516	0.841847	0.074767	0.089622	0.764658	0	2	--	6:109240576:T:C	CHIP_inclusive|DNMT3A	0.93393	9.57056e-20	0.432664
	CD164	6:109561918:T:C	C	T	0.41061	-0.029592	0.074108	-0.174844	0.11566	-0.399311	0.689681	0.161352	0.127078	0.721481	0	2	--	6:109240715:T:C	CHIP_inclusive|DNMT3A	0.920415	1.57535e-25	0.391888
	CD164	6:109562035:A:G	G	A	0.533741	-0.016601	0.073821	-0.161289	0.128088	-0.224878	0.822066	0.085093	0.064149	0.800055	0	2	--	6:109240832:A:G	CHIP_inclusive|DNMT3A	0.933197	7.40818e-20	0.433251
	CD164	6:109562074:G:C	C	G	0.439943	-0.015128	0.073375	-0.158944	0.128688	-0.206173	0.836644	0.077459	0.093211	0.760134	0	2	--	6:109240871:G:C	CHIP_inclusive|DNMT3A	0.933374	6.28022e-20	0.432856
	CD164	6:109562589:T:C	C	T	0.434287	-0.008618	0.07364	-0.152954	0.135717	-0.117033	0.906813	0.042482	0.068807	0.793082	0	2	+-	6:109241386:T:C	CHIP_inclusive|DNMT3A	0.928775	6.70469e-23	0.42473
	CD164	6:109564095:G:C	C	G	0.673302	-0.017568	0.087499	-0.189067	0.153931	-0.200778	0.840859	0.075277	3.43898	0.063675	0.709216	2	+-	6:109242892:G:C	CHIP_inclusive|DNMT3A	0.923878	2.37324e-16	0.797777
	CD164	6:109564226:A:T	T	A	0.083345	-0.070434	0.144607	-0.353864	0.212996	-0.487072	0.62623	0.203266	0	1	#NUM!	1	-?	6:109243023:A:T	DNMT3A	0.862997	6.03954e-12	0.0853172
	CD164	6:109572121:C:A	A	C	0.567541	0.020241	0.088554	-0.153325	0.193807	0.228571	0.819195	0.086613	2.08562	0.148692	0.520526	2	+-	6:109250918:C:A	CHIP_inclusive|DNMT3A	0.923953	1.8242e-16	0.79727
	CD164	6:109572198:C:G	G	C	0.081931	-0.083277	0.114192	-0.307092	0.140539	-0.729271	0.465847	0.331756	0.529507	0.466814	0	2	--	6:109250995:C:G	CHIP_inclusive|DNMT3A	0.895149	1.26808e-24	0.147024
	CD164	6:109572299:G:A	A	G	0.213503	0.056286	0.084509	-0.109352	0.221923	0.666033	0.505407	0.296359	0.564461	0.452468	0	2	+-	6:109251096:G:A	CHIP_inclusive|DNMT3A	1.09077	2.27737e-12	0.312216
	CD164	6:109572411:G:A	A	G	0.212933	0.06011	0.083181	-0.102925	0.223144	0.722636	0.469916	0.32798	0.331856	0.564568	0	2	+-	6:109251208:G:A	DNMT3A	1.07828	1.8251e-09	0.300474
	CD164	6:109572580:A:G	G	A	0.697532	0.02491	0.088239	-0.148038	0.197858	0.282299	0.777715	0.109179	1.3204	0.250521	0.242652	2	+-	6:109251377:A:G	CHIP_inclusive|DNMT3A	0.925329	3.04535e-16	0.802612
	CD164	6:109572649:T:G	G	T	0.045765	-0.068143	0.207505	-0.474853	0.338567	-0.328392	0.742623	0.129231	0	1	#NUM!	1	-?	6:109251446:T:G	DNMT3A	0.840689	2.27798e-10	0.0517064
	CD164	6:109573002:C:T	T	C	0.081925	-0.083203	0.11419	-0.307015	0.140609	-0.728639	0.466234	0.331396	0.528366	0.467295	0	2	--	6:109251799:C:T	CHIP_inclusive|DNMT3A	0.89529	9.2213e-25	0.146722
	CD164	6:109574007:C:T	T	C	0.081921	-0.08327	0.114186	-0.307074	0.140534	-0.729247	0.465862	0.331743	0.527579	0.467626	0	2	--	6:109252804:C:T	CHIP_inclusive|DNMT3A	0.894385	5.69369e-25	0.147339
	CD164	6:109574095:G:A	A	G	0.213207	0.059818	0.083129	-0.103114	0.22275	0.719581	0.471796	0.326246	0.32534	0.568416	0	2	+-	6:109252892:G:A	DNMT3A	1.08152	3.1466e-10	0.305635
	CD164	6:109574711:C:T	T	C	0.081915	-0.083275	0.114185	-0.307077	0.140527	-0.729301	0.465829	0.331773	0.525876	0.468346	0	2	--	6:109253508:C:T	CHIP_inclusive|DNMT3A	0.89474	6.70317e-25	0.146828
	CD164	6:109575070:G:C	C	G	0.214224	0.057894	0.082985	-0.104757	0.220545	0.697643	0.485415	0.313887	0.337503	0.561274	0	2	+-	6:109253867:G:C	DNMT3A	1.08149	3.16954e-10	0.305665
	CD164	6:109575596:C:G	G	C	0.661145	-0.007317	0.087162	-0.178155	0.163521	-0.083948	0.933077	0.030082	2.99788	0.083374	0.66643	2	+-	6:109254393:C:G	CHIP_inclusive|DNMT3A	0.923569	1.54665e-16	0.797675
	CD164	6:109576130:G:A	A	G	0.670511	-0.01116	0.087197	-0.182067	0.159747	-0.127987	0.898139	0.046657	3.16838	0.075077	0.684382	2	+-	6:109254927:G:A	CHIP_inclusive|DNMT3A	0.923687	1.5425e-16	0.797657
	CD164	6:109576135:C:T	T	C	0.203416	0.008233	0.08383	-0.156073	0.17254	0.098216	0.92174	0.035392	0.067753	0.794637	0	2	+-	6:109254932:C:T	CHIP_inclusive|DNMT3A	0.941454	2.16776e-12	0.303852
	CD164	6:109577983:C:T	T	C	0.082944	-0.089745	0.114045	-0.313273	0.133784	-0.78692	0.431335	0.365186	0.855481	0.355006	0	2	--	6:109256780:C:T	CHIP_inclusive|DNMT3A	0.894414	4.26388e-25	0.146805
	CD164	6:109578055:G:A	A	G	0.670613	-0.01204	0.087184	-0.182921	0.15884	-0.138104	0.890138	0.050543	3.14026	0.076382	0.681555	2	+-	6:109256852:G:A	CHIP_inclusive|DNMT3A	0.923621	1.69578e-16	0.797791
	CD164	6:109578530:G:A	A	G	0.67065	-0.012358	0.087178	-0.183226	0.15851	-0.141758	0.887252	0.051953	3.13035	0.076847	0.680547	2	+-	6:109257327:G:A	CHIP_inclusive|DNMT3A	0.923531	1.37338e-16	0.797745
	CD164	6:109579675:G:A	A	G	0.670736	-0.013104	0.087159	-0.183937	0.157728	-0.150346	0.880473	0.055284	3.10816	0.077901	0.678267	2	+-	6:109258472:G:A	CHIP_inclusive|DNMT3A	0.924158	2.79229e-16	0.798064
	CD164	6:109580644:A:G	G	A	0.647384	-0.009876	0.087977	-0.18231	0.162559	-0.112255	0.910601	0.040672	3.16443	0.075259	0.683987	2	+-	6:109259441:A:G	CHIP_inclusive|DNMT3A	0.923677	2.02324e-16	0.797935
	CD164	6:109580659:C:G	G	C	0.670899	-0.013812	0.087149	-0.184624	0.157	-0.158488	0.874054	0.058462	3.10143	0.078223	0.677568	2	+-	6:109259456:C:G	CHIP_inclusive|DNMT3A	0.92387	2.60921e-16	0.798028
	CD164	6:109581248:G:A	A	G	0.081862	-0.08279	0.11417	-0.306564	0.140984	-0.725143	0.468376	0.329405	0.507938	0.476033	0	2	--	6:109260045:G:A	CHIP_inclusive|DNMT3A	0.893973	2.71742e-25	0.146673
	CD164	6:109581804:G:A	A	G	0.08186	-0.082772	0.114168	-0.306541	0.140996	-0.725007	0.46846	0.329328	0.507275	0.476321	0	2	--	6:109260601:G:A	CHIP_inclusive|DNMT3A	0.894286	3.82399e-25	0.146765
	CD164	6:109582496:G:A	A	G	0.203285	0.008742	0.083801	-0.155508	0.172991	0.104314	0.916899	0.037679	0.076443	0.782176	0	2	+-	6:109261293:G:A	CHIP_inclusive|DNMT3A	0.941013	2.16134e-12	0.305082
	CD164	6:109582497:G:C	C	G	0.679758	-0.002023	0.087431	-0.173388	0.169341	-0.023142	0.981528	0.008097	2.18157	0.139672	0.541614	2	+-	6:109261294:G:C	CHIP_inclusive|DNMT3A	0.924777	1.91292e-16	0.796829
	CD164	6:109583186:A:G	G	A	0.671046	-0.016513	0.087061	-0.187151	0.154126	-0.189669	0.849555	0.070809	2.97743	0.084433	0.664139	2	+-	6:109261983:A:G	CHIP_inclusive|DNMT3A	0.925301	2.35427e-16	0.800836
	CD164	6:109583582:C:T	T	C	0.671052	-0.016614	0.087056	-0.187243	0.154016	-0.19084	0.848637	0.071278	2.9739	0.084618	0.663741	2	+-	6:109262379:C:T	CHIP_inclusive|DNMT3A	0.924551	1.94025e-16	0.796746
	CD164	6:109583631:A:G	G	A	0.217754	0.043349	0.08281	-0.118959	0.205657	0.523472	0.600669	0.221365	0.380655	0.537253	0	2	+-	6:109262428:A:G	DNMT3A	1.08996	3.10197e-12	0.312844
	CD164	6:109583656:C:G	G	C	0.177317	0.047893	0.085838	-0.12035	0.216136	0.557943	0.576906	0.238895	2.04114	0.153095	0.510078	2	++	6:109262453:C:G	DNMT3A	0.923238	4.32893e-10	0.291941
	CD164	6:109583799:G:A	A	G	0.096305	-0.08108	0.110698	-0.298048	0.135888	-0.732442	0.46391	0.333566	0.183087	0.668734	0	2	--	6:109262596:G:A	CHIP_inclusive|DNMT3A	0.894018	2.99084e-25	0.146655
	CD164	6:109584043:C:T	T	C	0.671158	-0.019208	0.086892	-0.189518	0.151101	-0.221061	0.825036	0.083527	2.80894	0.09374	0.643993	2	+-	6:109262840:C:T	CHIP_inclusive|DNMT3A	0.924681	1.87571e-16	0.796795
	CD164	6:109584100:C:T	T	C	0.079902	-0.069319	0.114708	-0.294146	0.155509	-0.604306	0.545661	0.263077	0.51794	0.471722	0	2	--	6:109262897:C:T	CHIP_inclusive|DNMT3A	0.892877	1.9106e-25	0.143139
	CD164	6:109584129:T:G	G	T	0.671037	-0.017455	0.086987	-0.18795	0.15304	-0.200661	0.840952	0.075229	2.91627	0.08769	0.657097	2	+-	6:109262926:T:G	CHIP_inclusive|DNMT3A	0.924658	1.98803e-16	0.796791
	CD164	6:109584410:A:G	G	A	0.698352	-0.023476	0.077409	-0.175198	0.128246	-0.303271	0.761688	0.118223	0.037048	0.847367	0	2	--	6:109263207:A:G	CHIP_inclusive|DNMT3A	0.915539	8.82621e-29	0.510718
	CD164	6:109584520:G:A	A	G	0.432966	0.036677	0.075391	-0.111089	0.184443	0.48649	0.626642	0.20298	0.593046	0.441244	0	2	++	6:109263317:G:A	CHIP_inclusive|DNMT3A	0.945913	3.48032e-10	0.336825
	CD164	6:109584645:C:A	A	C	0.093169	-0.085149	0.11116	-0.303022	0.132725	-0.766002	0.443683	0.352927	0.786037	0.375301	0	2	--	6:109263442:C:A	CHIP_inclusive|DNMT3A	0.891757	3.11566e-25	0.143461
	CD164	6:109584885:A:G	G	A	0.432964	0.036698	0.07539	-0.111065	0.184462	0.486783	0.626435	0.203124	0.592504	0.441452	0	2	++	6:109263682:A:G	CHIP_inclusive|DNMT3A	0.945748	3.04271e-10	0.336882
	CD164	6:109584988:T:A	A	T	0.89949	0.042987	0.106356	-0.165471	0.251445	0.40418	0.686098	0.163614	1.86255	0.172331	0.463102	2	+-	6:109263785:T:A	CHIP_inclusive|DNMT3A	0.914152	1.24487e-16	0.82953
	CD164	6:109585240:G:A	A	G	0.086041	-0.086996	0.113281	-0.309027	0.135036	-0.767959	0.442519	0.354068	2.0032	0.156968	0.500798	2	--	6:109264037:G:A	CHIP_inclusive|DNMT3A	0.89251	1.88238e-25	0.143083
	CD164	6:109585298:G:A	A	G	0.584027	0.032009	0.07677	-0.118461	0.182478	0.416941	0.67674	0.169578	0.345189	0.556849	0	2	++	6:109264095:G:A	DNMT3A	0.934346	1.40019e-08	0.373235
	CD164	6:109585612:G:C	C	G	0.432957	0.036688	0.075388	-0.111072	0.184447	0.486658	0.626524	0.203063	0.592449	0.441474	0	2	++	6:109264409:G:C	CHIP_inclusive|DNMT3A	0.945793	3.24005e-10	0.336894
	CD164	6:109586062:C:T	T	C	0.43315	0.040974	0.075394	-0.106799	0.188747	0.543459	0.586837	0.231483	0.548888	0.458772	0	2	++	6:109264859:C:T	CHIP_inclusive|DNMT3A	0.946247	4.07547e-10	0.338579
	CD164	6:109586240:A:G	G	A	0.43294	0.037721	0.075412	-0.110087	0.185529	0.500192	0.616963	0.209741	0.58168	0.445655	0	2	++	6:109265037:A:G	CHIP_inclusive|DNMT3A	0.945866	3.57123e-10	0.336827
	CD164	6:109586334:A:G	G	A	0.43299	0.037222	0.075384	-0.110532	0.184975	0.493758	0.6215	0.206559	0.586672	0.443709	0	2	++	6:109265131:A:G	CHIP_inclusive|DNMT3A	0.945906	3.52888e-10	0.336842
	CD164	6:109586455:G:A	A	G	0.42371	0.027586	0.075552	-0.120497	0.175669	0.365127	0.715029	0.145676	0.245059	0.620576	0	2	++	6:109265252:G:A	CHIP_inclusive|DNMT3A	0.945959	3.63818e-10	0.336821
	CD164	6:109586561:C:T	T	C	0.433439	0.036331	0.075387	-0.111428	0.18409	0.481928	0.629879	0.200743	0.577902	0.447136	0	2	++	6:109265358:C:T	CHIP_inclusive|DNMT3A	0.946003	3.73484e-10	0.336778
	CD164	6:109586656:T:C	C	T	0.525524	0.003354	0.072634	-0.139008	0.145716	0.046179	0.963152	0.016305	0.177366	0.673647	0	2	-+	6:109265453:T:C	CHIP_inclusive|DNMT3A	0.901091	1.72572e-39	0.480008
	CD164	6:109586678:G:A	A	G	0.092689	-0.082965	0.110514	-0.299573	0.133642	-0.750725	0.452828	0.344067	0.800872	0.370833	0	2	--	6:109265475:G:A	CHIP_inclusive|DNMT3A	0.892764	1.96396e-25	0.143092
	CD164	6:109586803:T:C	C	T	0.43315	0.041332	0.075333	-0.10632	0.188984	0.548659	0.583262	0.234136	0.545117	0.46032	0	2	++	6:109265600:T:C	CHIP_inclusive|DNMT3A	0.945969	3.54342e-10	0.33681
	CD164	6:109587209:G:A	A	G	0.433964	0.041572	0.075522	-0.106452	0.189595	0.550454	0.582031	0.235054	0.495084	0.481668	0	2	++	6:109266006:G:A	CHIP_inclusive|DNMT3A	0.946047	3.87967e-10	0.336898
	CD164	6:109587236:C:T	T	C	0.433002	0.036952	0.075382	-0.110797	0.184702	0.490197	0.624017	0.204803	0.589429	0.44264	0	2	++	6:109266033:C:T	CHIP_inclusive|DNMT3A	0.945993	3.65818e-10	0.336813
	CD164	6:109587672:A:G	G	A	0.433003	0.03696	0.075383	-0.11079	0.18471	0.490299	0.623945	0.204854	0.58986	0.442473	0	2	++	6:109266469:A:G	CHIP_inclusive|DNMT3A	0.945909	3.51042e-10	0.336814
	CD164	6:109588244:T:C	C	T	0.433191	0.035789	0.075371	-0.111939	0.183517	0.474839	0.634924	0.197279	0.602445	0.437647	0	2	++	6:109267041:T:C	CHIP_inclusive|DNMT3A	0.945742	3.4963e-10	0.336778
	CD164	6:109588401:A:T	T	A	0.433006	0.036988	0.075385	-0.110765	0.184742	0.490663	0.623688	0.205033	0.590189	0.442346	0	2	++	6:109267198:A:T	CHIP_inclusive|DNMT3A	0.945801	3.50538e-10	0.336757
	CD164	6:109588643:G:T	T	G	0.433009	0.03699	0.075385	-0.110765	0.184744	0.490677	0.623677	0.20504	0.590459	0.442242	0	2	++	6:109267440:G:T	CHIP_inclusive|DNMT3A	0.945842	3.69491e-10	0.336749
	CD164	6:109588644:G:T	T	G	0.433009	0.03699	0.075385	-0.110765	0.184744	0.490677	0.623677	0.20504	0.590459	0.442242	0	2	++	6:109267441:G:T	CHIP_inclusive|DNMT3A	0.945943	3.63211e-10	0.336759
	CD164	6:109588681:T:C	C	T	0.433009	0.036992	0.075385	-0.110763	0.184746	0.490704	0.623658	0.205053	0.590305	0.442301	0	2	++	6:109267478:T:C	CHIP_inclusive|DNMT3A	0.946041	3.63963e-10	0.336785
	CD164	6:109589335:G:A	A	G	0.08295	-0.076352	0.113643	-0.299092	0.146388	-0.67186	0.50169	0.299565	1.32999	0.248806	0.248116	2	--	6:109268132:G:A	CHIP_inclusive|DNMT3A	0.892665	1.50486e-25	0.143115
	CD164	6:109589733:C:T	T	C	0.406276	0.037568	0.077196	-0.113737	0.188873	0.486659	0.626523	0.203063	0.745835	0.387798	0	2	++	6:109268530:C:T	CHIP_inclusive|DNMT3A	0.945891	3.49419e-10	0.336806
	CD164	6:109590004:A:G	G	A	0.399049	0.000956	0.072796	-0.141724	0.143635	0.01313	0.989519	0.004576	0.11121	0.738771	0	2	-+	6:109268801:A:G	CHIP_inclusive|DNMT3A	0.900028	4.27729e-42	0.447952
	CD164	6:109590206:A:G	G	A	0.433014	0.037044	0.075389	-0.110719	0.184806	0.491366	0.62319	0.205379	0.591597	0.441802	0	2	++	6:109269003:A:G	CHIP_inclusive|DNMT3A	0.945947	3.6209e-10	0.336811
	CD164	6:109590253:C:T	T	C	0.433015	0.037043	0.075389	-0.110719	0.184806	0.491359	0.623195	0.205376	0.591583	0.441808	0	2	++	6:109269050:C:T	CHIP_inclusive|DNMT3A	0.945853	3.44088e-10	0.336821
	CD164	6:109590286:C:A	A	C	0.433015	0.037039	0.075389	-0.110723	0.184802	0.49131	0.62323	0.205352	0.591561	0.441816	0	2	++	6:109269083:C:A	CHIP_inclusive|DNMT3A	0.945938	3.97365e-10	0.336838
	CD164	6:109590304:A:G	G	A	0.433168	0.036097	0.075383	-0.111653	0.183847	0.478846	0.63207	0.199235	0.601273	0.438093	0	2	++	6:109269101:A:G	CHIP_inclusive|DNMT3A	0.945848	3.53423e-10	0.336863
	CD164	6:109590739:C:T	T	C	0.176748	0.047194	0.085765	-0.120905	0.215293	0.550271	0.582156	0.23496	1.99253	0.158077	0.498125	2	++	6:109269536:C:T	DNMT3A	0.923776	5.70526e-10	0.291861
	CD164	6:109590920:T:C	C	T	0.43282	0.036952	0.075397	-0.110826	0.18473	0.490102	0.624084	0.204757	0.597832	0.439406	0	2	++	6:109269717:T:C	CHIP_inclusive|DNMT3A	0.946047	3.75663e-10	0.336743
	CD164	6:109591208:C:A	A	C	0.433021	0.03707	0.075391	-0.110697	0.184836	0.491697	0.622956	0.205543	0.592418	0.441486	0	2	++	6:109270005:C:A	CHIP_inclusive|DNMT3A	0.947173	5.26211e-10	0.338121
	CD164	6:109591433:T:C	C	T	0.433018	0.03706	0.075392	-0.110708	0.184829	0.49157	0.623046	0.20548	0.59285	0.441319	0	2	++	6:109270230:T:C	CHIP_inclusive|DNMT3A	0.946911	4.76417e-10	0.338449
	CD164	6:109591586:A:G	G	A	0.43302	0.037071	0.075392	-0.110698	0.18484	0.491709	0.622947	0.205549	0.592901	0.4413	0	2	++	6:109270383:A:G	CHIP_inclusive|DNMT3A	0.945863	3.56397e-10	0.336807
	CD164	6:109591941:C:T	T	C	0.08294	-0.076436	0.113651	-0.299191	0.14632	-0.672548	0.501251	0.299944	1.3313	0.248574	0.248854	2	--	6:109270738:C:T	CHIP_inclusive|DNMT3A	0.892781	1.75729e-25	0.143122
	CD164	6:109592329:A:T	T	A	0.533744	-0.006472	0.072753	-0.149068	0.136124	-0.088958	0.929095	0.03194	0.065824	0.797518	0	2	-+	6:109271126:A:T	CHIP_inclusive|DNMT3A	0.901104	1.59847e-39	0.480088
	CD164	6:109592381:C:T	T	C	0.525392	0.000943	0.072567	-0.141288	0.143173	0.012992	0.989629	0.004528	0.194408	0.659273	0	2	-+	6:109271178:C:T	CHIP_inclusive|DNMT3A	0.901254	2.41322e-39	0.480014
	CD164	6:109592701:A:T	T	A	0.515966	0.003206	0.072496	-0.138885	0.145298	0.044229	0.964707	0.015605	0.253343	0.614731	0	2	-+	6:109271498:A:T	CHIP_inclusive|DNMT3A	0.901093	2.14527e-39	0.479955
	CD164	6:109592751:C:T	T	C	0.68318	-0.020583	0.076117	-0.169773	0.128607	-0.270412	0.786843	0.104112	0.187928	0.664647	0	2	--	6:109271548:C:T	CHIP_inclusive|DNMT3A	0.906903	5.65138e-37	0.516554
	CD164	6:109592851:G:A	A	G	0.683181	-0.02058	0.076117	-0.16977	0.12861	-0.270368	0.786876	0.104094	0.187885	0.664683	0	2	--	6:109271648:G:A	CHIP_inclusive|DNMT3A	0.906943	6.19224e-37	0.516557
	CD164	6:109592909:A:G	G	A	0.525393	0.000949	0.072568	-0.141284	0.143182	0.01308	0.989558	0.004559	0.194886	0.658881	0	2	-+	6:109271706:A:G	CHIP_inclusive|DNMT3A	0.900957	1.76417e-39	0.479925
	CD164	6:109593134:G:T	T	G	0.673754	-0.017804	0.075539	-0.165861	0.130254	-0.235686	0.81367	0.089552	0.094541	0.758481	0	2	--	6:109271931:G:T	CHIP_inclusive|DNMT3A	0.906914	5.74815e-37	0.516539
	CD164	6:109593292:A:G	G	A	0.673755	-0.017823	0.075539	-0.16588	0.130233	-0.23595	0.813465	0.089661	0.094581	0.758432	0	2	--	6:109272089:A:G	CHIP_inclusive|DNMT3A	0.906597	3.36918e-37	0.516628
	CD164	6:109593302:A:C	C	A	0.673754	-0.017829	0.075539	-0.165885	0.130228	-0.236018	0.813412	0.08969	0.094563	0.758455	0	2	--	6:109272099:A:C	CHIP_inclusive|DNMT3A	0.906719	4.3338e-37	0.516673
	CD164	6:109593604:G:A	A	G	0.082933	-0.076403	0.113652	-0.299162	0.146355	-0.672256	0.501437	0.299783	1.33222	0.248411	0.249373	2	--	6:109272401:G:A	CHIP_inclusive|DNMT3A	0.892611	1.70334e-25	0.143118
	CD164	6:109593860:G:T	T	G	0.673752	-0.017826	0.075539	-0.165882	0.13023	-0.235983	0.813439	0.089675	0.094672	0.758319	0	2	--	6:109272657:G:T	CHIP_inclusive|DNMT3A	0.90692	5.94908e-37	0.516564
	CD164	6:109594076:T:C	C	T	0.683175	-0.020588	0.076116	-0.169776	0.1286	-0.270479	0.786791	0.104141	0.18778	0.66477	0	2	--	6:109272873:T:C	CHIP_inclusive|DNMT3A	0.906902	5.75963e-37	0.51656
	CD164	6:109594091:T:A	A	T	0.577082	0.022788	0.076504	-0.127159	0.172735	0.297865	0.76581	0.115879	0.048886	0.825013	0	2	++	6:109272888:T:A	CHIP_inclusive|DNMT3A	0.946137	4.30875e-10	0.336491
	CD164	6:109594156:G:T	T	G	0.079676	-0.063403	0.114212	-0.287258	0.160453	-0.555131	0.578828	0.23745	0.554328	0.456555	0	2	--	6:109272953:G:T	CHIP_inclusive|DNMT3A	0.892779	1.77474e-25	0.143122
	CD164	6:109594475:G:A	A	G	0.673745	-0.017815	0.075538	-0.165871	0.13024	-0.235846	0.813545	0.089618	0.094633	0.758368	0	2	--	6:109273272:G:A	CHIP_inclusive|DNMT3A	0.906921	6.1254e-37	0.516552
	CD164	6:109594515:T:C	C	T	0.683169	-0.020565	0.076116	-0.169752	0.128623	-0.270175	0.787025	0.104012	0.187801	0.664753	0	2	--	6:109273312:T:C	CHIP_inclusive|DNMT3A	0.906856	5.21643e-37	0.516539
	CD164	6:109594586:T:C	C	T	0.673744	-0.017789	0.075537	-0.165842	0.130265	-0.235493	0.813819	0.089472	0.094502	0.75853	0	2	--	6:109273383:T:C	CHIP_inclusive|DNMT3A	0.906971	6.62571e-37	0.516541
	CD164	6:109594932:A:C	C	A	0.202264	0.011246	0.083711	-0.152828	0.175319	0.134339	0.893114	0.049093	0.084428	0.771384	0	2	+-	6:109273729:A:C	CHIP_inclusive|DNMT3A	0.942718	5.70863e-12	0.30409
	CD164	6:109595112:C:T	T	C	0.673734	-0.017746	0.075536	-0.165797	0.130304	-0.23494	0.814249	0.089243	0.094352	0.758716	0	2	--	6:109273909:C:T	CHIP_inclusive|DNMT3A	0.906863	1.19596e-36	0.517358
	CD164	6:109595506:C:T	T	C	0.673725	-0.017742	0.075534	-0.165789	0.130305	-0.234889	0.814288	0.089222	0.094313	0.758764	0	2	--	6:109274303:C:T	CHIP_inclusive|DNMT3A	0.906878	5.80457e-37	0.516566
	CD164	6:109595631:G:A	A	G	0.673722	-0.017707	0.075534	-0.165754	0.130339	-0.23443	0.814644	0.089032	0.094248	0.758845	0	2	--	6:109274428:G:A	CHIP_inclusive|DNMT3A	0.906923	5.93552e-37	0.516553
	CD164	6:109595903:G:A	A	G	0.67372	-0.017706	0.075531	-0.165746	0.130335	-0.234415	0.814656	0.089026	0.09398	0.759177	0	2	--	6:109274700:G:A	CHIP_inclusive|DNMT3A	0.906854	5.34812e-37	0.516577
	CD164	6:109596168:A:G	G	A	0.67372	-0.017671	0.075528	-0.165706	0.130365	-0.233962	0.815007	0.088839	0.093984	0.759172	0	2	--	6:109274965:A:G	CHIP_inclusive|DNMT3A	0.906884	5.55878e-37	0.516574
	CD164	6:109596193:T:A	A	T	0.673718	-0.01766	0.075528	-0.165695	0.130376	-0.233817	0.81512	0.088778	0.094005	0.759146	0	2	--	6:109274990:T:A	CHIP_inclusive|DNMT3A	0.906852	5.35737e-37	0.516546
	CD164	6:109596309:G:A	A	G	0.198247	0.048181	0.084322	-0.11709	0.213452	0.571392	0.567756	0.245838	0.392415	0.531033	0	2	+-	6:109275106:G:A	DNMT3A	1.0808	4.3414e-10	0.306525
	CD164	6:109596792:G:A	A	G	0.673712	-0.017606	0.075522	-0.165629	0.130418	-0.23312	0.815661	0.08849	0.093527	0.759741	0	2	--	6:109275589:G:A	CHIP_inclusive|DNMT3A	0.907213	1.04479e-36	0.516622
	CD164	6:109596993:A:G	G	A	0.673709	-0.017576	0.07552	-0.165596	0.130444	-0.232734	0.81596	0.088331	0.093321	0.759997	0	2	--	6:109275790:A:G	CHIP_inclusive|DNMT3A	0.906915	5.57773e-37	0.516522
	CD164	6:109597048:C:T	T	C	0.673711	-0.017571	0.075519	-0.165589	0.130447	-0.232667	0.816013	0.088303	0.093269	0.760062	0	2	--	6:109275845:C:T	CHIP_inclusive|DNMT3A	0.906909	5.74082e-37	0.516575
	CD164	6:109597222:A:G	G	A	0.683131	-0.020382	0.0761	-0.169537	0.128774	-0.267826	0.788832	0.103016	0.186554	0.665801	0	2	--	6:109276019:A:G	CHIP_inclusive|DNMT3A	0.906843	4.88038e-37	0.516504
	CD164	6:109597483:C:T	T	C	0.515949	0.003763	0.07253	-0.138397	0.145922	0.051875	0.958612	0.018357	0.266815	0.605476	0	2	-+	6:109276280:C:T	CHIP_inclusive|DNMT3A	0.901038	1.93854e-39	0.479903
	CD164	6:109597624:C:A	A	C	0.515939	0.003815	0.072532	-0.138348	0.145977	0.052594	0.958039	0.018617	0.267285	0.605159	0	2	-+	6:109276421:C:A	CHIP_inclusive|DNMT3A	0.900888	1.87888e-39	0.479921
	CD164	6:109597641:T:C	C	T	0.673707	-0.017512	0.075513	-0.165518	0.130495	-0.2319	0.816608	0.087986	0.093096	0.760277	0	2	--	6:109276438:T:C	CHIP_inclusive|DNMT3A	0.90724	9.3196e-37	0.516606
	CD164	6:109597711:A:G	G	A	0.673688	-0.017519	0.075514	-0.165526	0.130488	-0.231996	0.816534	0.088026	0.092664	0.760818	0	2	--	6:109276508:A:G	CHIP_inclusive|DNMT3A	0.906858	5.89815e-37	0.516545
	CD164	6:109597826:G:T	T	G	0.202261	0.011597	0.083744	-0.152542	0.175735	0.138476	0.889844	0.050686	0.079058	0.778578	0	2	+-	6:109276623:G:T	CHIP_inclusive|DNMT3A	0.942824	5.82117e-12	0.304116
	CD164	6:109598213:G:A	A	G	0.673701	-0.017471	0.075506	-0.165463	0.130521	-0.231391	0.817003	0.087776	0.092592	0.760907	0	2	--	6:109277010:G:A	CHIP_inclusive|DNMT3A	0.906935	5.91044e-37	0.516548
	CD164	6:109598221:C:T	T	C	0.673701	-0.017488	0.075506	-0.16548	0.130503	-0.231612	0.816832	0.087867	0.092535	0.760979	0	2	--	6:109277018:C:T	CHIP_inclusive|DNMT3A	0.906929	5.99214e-37	0.516551
	CD164	6:109598624:T:C	C	T	0.701723	-0.021912	0.076953	-0.172741	0.128916	-0.284751	0.775836	0.11023	0.050237	0.822652	0	2	--	6:109277421:T:C	CHIP_inclusive|DNMT3A	0.910887	2.60094e-33	0.524762
	CD164	6:109598737:G:A	A	G	0.673695	-0.017398	0.0755	-0.165377	0.130582	-0.230434	0.817747	0.087381	0.092338	0.761226	0	2	--	6:109277534:G:A	CHIP_inclusive|DNMT3A	0.906929	6.0765e-37	0.516543
	CD164	6:109598964:G:A	A	G	0.67335	-0.017496	0.07548	-0.165438	0.130446	-0.231795	0.81669	0.087943	0.08774	0.76707	0	2	--	6:109277761:G:A	CHIP_inclusive|DNMT3A	0.906188	2.06672e-37	0.520427
	CD164	6:109599263:A:G	G	A	0.67369	-0.017272	0.075499	-0.16525	0.130706	-0.228773	0.819037	0.086696	0.089373	0.764976	0	2	--	6:109278060:A:G	CHIP_inclusive|DNMT3A	0.906954	6.07573e-37	0.516569
	CD164	6:109599952:C:T	T	C	0.673689	-0.017045	0.075503	-0.165031	0.130942	-0.22575	0.821388	0.085452	0.083198	0.77301	0	2	--	6:109278749:C:T	CHIP_inclusive|DNMT3A	0.906921	5.9904e-37	0.51655
	CD164	6:109600164:T:C	C	T	0.673687	-0.016985	0.075505	-0.164975	0.131005	-0.224955	0.822006	0.085125	0.081282	0.775567	0	2	--	6:109278961:T:C	CHIP_inclusive|DNMT3A	0.906968	6.96933e-37	0.51658
	CD164	6:109600194:C:T	T	C	0.673686	-0.016968	0.075504	-0.164957	0.131021	-0.224726	0.822184	0.085031	0.081074	0.775848	0	2	--	6:109278991:C:T	CHIP_inclusive|DNMT3A	0.90702	7.15363e-37	0.516614
	CD164	6:109600293:A:G	G	A	0.686972	-0.028162	0.076171	-0.177457	0.121134	-0.369716	0.711608	0.147759	0.26871	0.604198	0	2	--	6:109279090:A:G	CHIP_inclusive|DNMT3A	0.91092	2.83355e-33	0.524709
	CD164	6:109600339:T:C	C	T	0.673687	-0.016926	0.075506	-0.164917	0.131065	-0.224171	0.822616	0.084803	0.07973	0.777664	0	2	--	6:109279136:T:C	CHIP_inclusive|DNMT3A	0.906859	5.27999e-37	0.51656
	CD164	6:109600523:A:G	G	A	0.673245	-0.015812	0.075526	-0.163843	0.13222	-0.209355	0.83416	0.07875	0.092613	0.760882	0	2	--	6:109279320:A:G	CHIP_inclusive|DNMT3A	0.906921	6.12356e-37	0.516566
	CD164	6:109600550:C:T	T	C	0.673683	-0.016897	0.075509	-0.164894	0.1311	-0.223778	0.822922	0.084641	0.078134	0.779842	0	2	--	6:109279347:C:T	CHIP_inclusive|DNMT3A	0.906932	6.01923e-37	0.516552
	CD164	6:109600914:T:C	C	T	0.930635	0.045833	0.120994	-0.191316	0.282982	0.378805	0.704848	0.151905	1.72567	0.188965	0.420514	2	+-	6:109279711:T:C	CHIP_inclusive|DNMT3A	0.911112	1.25533e-13	0.871549
	CD164	6:109601333:C:T	T	C	0.673578	-0.017849	0.075562	-0.16595	0.130253	-0.236211	0.813263	0.089769	0.076549	0.782029	0	2	--	6:109280130:C:T	CHIP_inclusive|DNMT3A	0.906657	6.67358e-37	0.516481
	CD164	6:109601504:C:T	T	C	0.435733	0.033407	0.075747	-0.115057	0.181872	0.441038	0.659206	0.180979	0.514588	0.47316	0	2	++	6:109280301:C:T	CHIP_inclusive|DNMT3A	0.945803	3.50581e-10	0.336798
	CD164	6:109601554:A:G	G	A	0.682918	-0.021309	0.076149	-0.170561	0.127943	-0.279835	0.779605	0.108126	0.170642	0.679542	0	2	--	6:109280351:A:G	CHIP_inclusive|DNMT3A	0.906663	6.15606e-37	0.516493
	CD164	6:109601684:T:C	C	T	0.682897	-0.021452	0.076153	-0.170712	0.127808	-0.281694	0.778179	0.10892	0.170157	0.679972	0	2	--	6:109280481:T:C	CHIP_inclusive|DNMT3A	0.9066	5.67822e-37	0.516525
	CD164	6:109601703:G:C	C	G	0.682894	-0.021477	0.076154	-0.170739	0.127784	-0.282026	0.777924	0.109063	0.169934	0.68017	0	2	--	6:109280500:G:C	CHIP_inclusive|DNMT3A	0.90672	7.00836e-37	0.516475
	CD164	6:109601885:C:T	T	C	0.682866	-0.021687	0.076158	-0.170957	0.127583	-0.284764	0.775826	0.110235	0.168967	0.681031	0	2	--	6:109280682:C:T	CHIP_inclusive|DNMT3A	0.906666	6.33215e-37	0.516521
	CD164	6:109602303:T:C	C	T	0.681466	-0.016755	0.076292	-0.166288	0.132778	-0.219622	0.826156	0.082938	0.186863	0.66554	0	2	--	6:109281100:T:C	CHIP_inclusive|DNMT3A	0.906649	6.97916e-37	0.516544
	CD164	6:109602343:A:C	C	A	0.685115	-0.026719	0.07636	-0.176383	0.122946	-0.349906	0.726421	0.138812	0.270025	0.603315	0	2	--	6:109281140:A:C	CHIP_inclusive|DNMT3A	0.910621	3.00029e-33	0.52463
	CD164	6:109602359:T:C	C	T	0.683205	-0.026937	0.076001	-0.175899	0.122025	-0.354434	0.723025	0.140846	0.24795	0.618522	0	2	--	6:109281156:T:C	CHIP_inclusive|DNMT3A	0.910694	3.29551e-33	0.524643
	CD164	6:109602443:G:A	A	G	0.686805	-0.03172	0.076134	-0.180943	0.117503	-0.416637	0.676962	0.169435	0.244912	0.620681	0	2	--	6:109281240:G:A	CHIP_inclusive|DNMT3A	0.910612	2.96542e-33	0.524656
	CD164	6:109602461:G:C	C	G	0.688001	-0.024731	0.076641	-0.174947	0.125486	-0.32268	0.746945	0.126711	0.296605	0.586019	0	2	--	6:109281258:G:C	CHIP_inclusive|DNMT3A	0.910609	2.96684e-33	0.524657
	CD164	6:109602790:G:A	A	G	0.464972	-0.037615	0.0872	-0.208527	0.133298	-0.431358	0.666228	0.176377	0.046738	0.828839	0	2	--	6:109281587:G:A	CHIP_inclusive|DNMT3A	0.937654	5.16926e-12	0.220489
	CD164	6:109603218:A:G	G	A	0.512388	-0.001194	0.072459	-0.143213	0.140824	-0.016484	0.986841	0.005753	0.423439	0.515226	0	2	-+	6:109282015:A:G	CHIP_inclusive|DNMT3A	0.904969	1.69936e-35	0.48805
	CD164	6:109603410:C:T	T	C	0.08416	-0.085801	0.11279	-0.306869	0.135267	-0.760719	0.446834	0.349854	1.48409	0.223136	0.326186	2	--	6:109282207:C:T	CHIP_inclusive|DNMT3A	0.89205	1.79523e-25	0.143075
	CD164	6:109603855:C:T	T	C	0.082899	-0.079025	0.113593	-0.301667	0.143616	-0.695689	0.486638	0.312794	1.34164	0.246744	0.254646	2	--	6:109282652:C:T	CHIP_inclusive|DNMT3A	0.892113	1.68919e-25	0.143131
	CD164	6:109604897:C:G	G	C	0.082864	-0.079272	0.113611	-0.30195	0.143406	-0.697747	0.48535	0.313945	1.33414	0.24807	0.250453	2	--	6:109283694:C:G	CHIP_inclusive|DNMT3A	0.891935	1.58377e-25	0.143063
	CD164	6:109604981:C:T	T	C	0.082861	-0.079327	0.113613	-0.302008	0.143355	-0.69822	0.485054	0.31421	1.33394	0.248106	0.25034	2	--	6:109283778:C:T	CHIP_inclusive|DNMT3A	0.892112	1.69599e-25	0.143179
	CD164	6:109605322:C:A	A	C	0.497514	-0.031279	0.073887	-0.176098	0.11354	-0.423338	0.672068	0.172587	0.430995	0.511501	0	2	-+	6:109284119:C:A	CHIP_inclusive|DNMT3A	0.904383	4.31408e-36	0.486568
	CD164	6:109605323:G:T	T	G	0.497514	-0.031268	0.073887	-0.176086	0.113551	-0.423179	0.672183	0.172512	0.431054	0.511472	0	2	-+	6:109284120:G:T	CHIP_inclusive|DNMT3A	0.904415	4.45275e-36	0.486559
	CD164	6:109605388:G:C	C	G	0.46465	-0.035741	0.072038	-0.176936	0.105453	-0.496146	0.619814	0.207738	0.112576	0.73723	0	2	--	6:109284185:G:C	CHIP_inclusive|DNMT3A	0.904409	4.44906e-36	0.486545
	CD164	6:109605668:G:A	A	G	0.516296	0.003678	0.072433	-0.138291	0.145646	0.050773	0.95949	0.01796	0.619476	0.431242	0	2	-+	6:109284465:G:A	CHIP_inclusive|DNMT3A	0.904397	4.45019e-36	0.486569
	CD164	6:109605899:T:C	C	T	0.518992	-0.000544	0.072428	-0.142502	0.141414	-0.007509	0.994005	0.002611	0.395006	0.529679	0	2	-+	6:109284696:T:C	CHIP_inclusive|DNMT3A	0.904414	4.43037e-36	0.486556
	CD164	6:109606065:C:G	G	C	0.46792	-0.059922	0.073145	-0.203287	0.083443	-0.819222	0.412663	0.384405	0.1618	0.687505	0	2	--	6:109284862:C:G	CHIP_inclusive|DNMT3A	0.9044	4.35245e-36	0.486558
	CD164	6:109607144:T:C	C	T	0.082903	-0.079184	0.113675	-0.301988	0.143619	-0.696583	0.486078	0.313294	1.32252	0.250141	0.243865	2	--	6:109285941:T:C	CHIP_inclusive|DNMT3A	0.892076	1.81437e-25	0.143092
	CD164	6:109607211:G:A	A	G	0.535717	-0.001478	0.073401	-0.145343	0.142387	-0.020139	0.983924	0.007038	0.494639	0.481865	0	2	-+	6:109286008:G:A	CHIP_inclusive|DNMT3A	0.904332	3.81565e-36	0.486605
	CD164	6:109607369:G:C	C	G	0.536953	-0.004603	0.073419	-0.148505	0.139299	-0.062697	0.949989	0.022281	0.395644	0.529347	0	2	-+	6:109286166:G:C	CHIP_inclusive|DNMT3A	0.904479	5.95401e-36	0.486645
	CD164	6:109607449:C:T	T	C	0.537585	-0.006194	0.073393	-0.150045	0.137656	-0.0844	0.932718	0.03025	0.34824	0.555111	0	2	-+	6:109286246:C:T	CHIP_inclusive|DNMT3A	0.904333	4.04022e-36	0.486527
	CD164	6:109607488:G:A	A	G	0.537591	-0.006211	0.073393	-0.150061	0.137639	-0.084624	0.93254	0.030333	0.347842	0.555337	0	2	-+	6:109286285:G:A	CHIP_inclusive|DNMT3A	0.904413	4.30056e-36	0.486566
	CD164	6:109607556:G:A	A	G	0.520941	0.002035	0.072574	-0.140211	0.144281	0.028041	0.977618	0.009831	0.648017	0.420823	0	2	-+	6:109286353:G:A	CHIP_inclusive|DNMT3A	0.904479	4.62728e-36	0.48658
	CD164	6:109607958:G:A	A	G	0.518528	-0.002021	0.072424	-0.143971	0.13993	-0.027901	0.97773	0.009781	0.451913	0.501428	0	2	-+	6:109286755:G:A	CHIP_inclusive|DNMT3A	0.904371	4.66205e-36	0.486538
	CD164	6:109608460:A:C	C	A	0.51881	-0.005325	0.072398	-0.147225	0.136574	-0.073556	0.941344	0.026252	0.458804	0.498184	0	2	-+	6:109287257:A:C	CHIP_inclusive|DNMT3A	0.904431	4.72438e-36	0.486558
	CD164	6:109608497:C:T	T	C	0.518576	-0.002112	0.07242	-0.144055	0.139831	-0.029167	0.976721	0.01023	0.448113	0.503232	0	2	-+	6:109287294:C:T	CHIP_inclusive|DNMT3A	0.904506	4.92229e-36	0.486573
	CD164	6:109608661:G:C	C	G	0.460122	-0.032117	0.072217	-0.173663	0.109428	-0.444732	0.656534	0.182743	0.022167	0.881643	0	2	--	6:109287458:G:C	CHIP_inclusive|DNMT3A	0.904219	3.18181e-36	0.486565
	CD164	6:109609208:C:T	T	C	0.533986	-0.01039	0.073135	-0.153735	0.132954	-0.142068	0.887007	0.052073	0.18709	0.66535	0	2	-+	6:109288005:C:T	CHIP_inclusive|DNMT3A	0.904362	4.24807e-36	0.486584
	CD164	6:109609619:A:G	G	A	0.532934	-0.009904	0.073055	-0.153092	0.133284	-0.13557	0.892141	0.049566	0.176266	0.674602	0	2	-+	6:109288416:A:G	CHIP_inclusive|DNMT3A	0.904438	4.738e-36	0.486576
	CD164	6:109609648:C:T	T	C	0.518541	-0.00127	0.072429	-0.143231	0.140691	-0.017532	0.986005	0.006121	0.433828	0.510116	0	2	-+	6:109288445:C:T	CHIP_inclusive|DNMT3A	0.904427	4.70098e-36	0.486569
	CD164	6:109609975:G:A	A	G	0.518568	-0.001162	0.072427	-0.143119	0.140795	-0.016041	0.987195	0.005597	0.430307	0.511838	0	2	-+	6:109288772:G:A	CHIP_inclusive|DNMT3A	0.904494	5.14987e-36	0.486595
	CD164	6:109609988:C:A	A	C	0.518569	-0.001163	0.072427	-0.143121	0.140794	-0.016062	0.987178	0.005604	0.430174	0.511904	0	2	-+	6:109288785:C:A	CHIP_inclusive|DNMT3A	0.904217	3.44505e-36	0.486537
	CD164	6:109610002:C:A	A	C	0.532064	-0.009889	0.072945	-0.152862	0.133083	-0.135572	0.89214	0.049567	0.168148	0.681763	0	2	-+	6:109288799:C:A	CHIP_inclusive|DNMT3A	0.904402	4.56866e-36	0.486577
	CD164	6:109610152:T:C	C	T	0.518583	-0.00109	0.072426	-0.143045	0.140865	-0.015054	0.987983	0.005251	0.428474	0.512739	0	2	-+	6:109288949:T:C	CHIP_inclusive|DNMT3A	0.904488	4.12344e-36	0.486402
	CD164	6:109610163:A:T	T	A	0.531702	-0.00987	0.072893	-0.152739	0.132999	-0.135405	0.892271	0.049503	0.164841	0.684739	0	2	-+	6:109288960:A:T	CHIP_inclusive|DNMT3A	0.904447	4.87378e-36	0.486584
	CD164	6:109610443:T:G	G	T	0.531173	-0.010346	0.072779	-0.152993	0.1323	-0.142162	0.886933	0.052109	0.160652	0.688557	0	2	-+	6:109289240:T:G	CHIP_inclusive|DNMT3A	0.904507	5.44326e-36	0.486586
	CD164	6:109610474:C:T	T	C	0.619509	-0.023493	0.074605	-0.169719	0.122732	-0.314903	0.752841	0.123297	0.033601	0.854559	0	2	-+	6:109289271:C:T	CHIP_inclusive|DNMT3A	0.904631	6.677e-36	0.486884
	CD164	6:109610508:G:A	A	G	0.083053	-0.081081	0.113715	-0.303963	0.1418	-0.713024	0.475844	0.322535	1.23867	0.265728	0.192682	2	--	6:109289305:G:A	CHIP_inclusive|DNMT3A	0.891974	1.58657e-25	0.143127
	CD164	6:109610846:G:T	T	G	0.518599	-0.00042	0.072381	-0.142286	0.141446	-0.005799	0.99537	0.002015	0.416271	0.518804	0	2	-+	6:109289643:G:T	CHIP_inclusive|DNMT3A	0.904558	5.39772e-36	0.486524
	CD164	6:109610863:C:T	T	C	0.518705	-0.000725	0.07239	-0.14261	0.14116	-0.010015	0.992005	0.003486	0.418879	0.517497	0	2	-+	6:109289660:C:T	CHIP_inclusive|DNMT3A	0.90459	5.87366e-36	0.486508
	CD164	6:109611138:A:G	G	A	0.51874	-0.001548	0.072408	-0.143467	0.140372	-0.021374	0.982939	0.007474	0.425928	0.513994	0	2	-+	6:109289935:A:G	CHIP_inclusive|DNMT3A	0.904402	4.65132e-36	0.48653
	CD164	6:109611206:A:G	G	A	0.532556	-0.00304	0.072733	-0.145596	0.139516	-0.041804	0.966641	0.014735	0.029526	0.863569	0	2	-+	6:109290003:A:G	CHIP_inclusive|DNMT3A	0.904486	5.10123e-36	0.48656
	CD164	6:109611246:G:A	A	G	0.518705	-0.00136	0.072373	-0.143212	0.140492	-0.018792	0.984999	0.006564	0.424235	0.514831	0	2	-+	6:109290043:G:A	CHIP_inclusive|DNMT3A	0.904712	5.73935e-36	0.486607
	CD164	6:109611467:C:G	G	C	0.083054	-0.081896	0.113722	-0.304791	0.140999	-0.720142	0.47145	0.326564	1.22517	0.268349	0.183785	2	--	6:109290264:C:G	CHIP_inclusive|DNMT3A	0.891939	2.43689e-25	0.142958
	CD164	6:109611521:A:C	C	A	0.529207	-0.010625	0.072428	-0.152584	0.131334	-0.146695	0.883353	0.053866	0.141156	0.707134	0	2	-+	6:109290318:A:C	CHIP_inclusive|DNMT3A	0.904506	5.1916e-36	0.486552
	CD164	6:109611583:A:T	T	A	0.520417	-0.002779	0.072492	-0.144862	0.139305	-0.038332	0.969409	0.013493	0.376717	0.539365	0	2	-+	6:109290380:A:T	CHIP_inclusive|DNMT3A	0.904534	5.22711e-36	0.486488
	CD164	6:109611720:C:T	T	C	0.518842	-0.001591	0.072415	-0.143525	0.140343	-0.021972	0.982462	0.007684	0.416711	0.518583	0	2	-+	6:109290517:C:T	CHIP_inclusive|DNMT3A	0.904616	6.52247e-36	0.486488
	CD164	6:109611806:A:G	G	A	0.540968	-0.013305	0.072406	-0.155222	0.128612	-0.183755	0.85419	0.068445	0.090237	0.763876	0	2	-+	6:109290603:A:G	CHIP_inclusive|DNMT3A	0.904357	5.07547e-36	0.486588
	CD164	6:109611990:C:A	A	C	0.530767	-0.004211	0.072391	-0.146097	0.137675	-0.058168	0.953597	0.020635	0.328434	0.566583	0	2	-+	6:109290787:C:A	CHIP_inclusive|DNMT3A	0.904395	3.8943e-36	0.486669
	CD164	6:109612276:A:G	G	A	0.528894	-0.011297	0.072424	-0.153248	0.130653	-0.155988	0.876024	0.057484	0.128684	0.7198	0	2	-+	6:109291073:A:G	CHIP_inclusive|DNMT3A	0.904476	5.08502e-36	0.486563
	CD164	6:109612344:A:G	G	A	0.51894	-0.001946	0.072424	-0.143897	0.140005	-0.026866	0.978556	0.009414	0.407257	0.523365	0	2	-+	6:109291141:A:G	CHIP_inclusive|DNMT3A	0.904536	5.47742e-36	0.486544
	CD164	6:109613196:C:A	A	C	0.396309	-0.003074	0.07279	-0.145742	0.139593	-0.042238	0.966294	0.014891	0.263256	0.607892	0	2	-+	6:109291993:C:A	CHIP_inclusive|DNMT3A	0.904332	1.06414e-37	0.456071
	CD164	6:109613241:T:G	G	T	0.396308	-0.003067	0.072788	-0.145732	0.139597	-0.042141	0.966371	0.014856	0.26325	0.607896	0	2	-+	6:109292038:T:G	CHIP_inclusive|DNMT3A	0.904379	1.08808e-37	0.456013
	CD164	6:109613252:A:T	T	A	0.39667	-0.003682	0.07331	-0.14737	0.140007	-0.050222	0.959929	0.017761	0.03181	0.858446	0	2	-+	6:109292049:A:T	CHIP_inclusive|DNMT3A	0.905303	1.36841e-36	0.445182
	CD164	6:109613564:T:C	C	T	0.40552	-0.012025	0.072448	-0.154023	0.129973	-0.165983	0.868153	0.061404	0.035398	0.850764	0	2	-+	6:109292361:T:C	CHIP_inclusive|DNMT3A	0.904394	9.86888e-38	0.45605
	CD164	6:109613986:T:C	C	T	0.540403	-0.014816	0.072357	-0.156636	0.127004	-0.204761	0.837747	0.076887	0.066926	0.795866	0	2	-+	6:109292783:T:C	CHIP_inclusive|DNMT3A	0.904418	3.98015e-36	0.486637
	CD164	6:109614713:G:A	A	G	0.39555	-0.003109	0.07281	-0.145815	0.139598	-0.042694	0.96593	0.015054	0.262852	0.608167	0	2	-+	6:109293510:G:A	CHIP_inclusive|DNMT3A	0.904335	8.53427e-38	0.456017
	CD164	6:109614810:G:T	T	G	0.317826	0.032731	0.077902	-0.119958	0.18542	0.420155	0.674391	0.171088	0.496816	0.480902	0	2	++	6:109293607:G:T	DNMT3A	0.926938	1.42794e-09	0.312757
	CD164	6:109614844:C:T	T	C	0.416749	-0.015059	0.07234	-0.156846	0.126728	-0.20817	0.835085	0.078269	0.021392	0.883716	0	2	-+	6:109293641:C:T	CHIP_inclusive|DNMT3A	0.904276	7.68216e-38	0.456123
	CD164	6:109614905:T:C	C	T	0.41748	-0.015024	0.072311	-0.156754	0.126706	-0.207768	0.835399	0.078106	0.021647	0.883031	0	2	-+	6:109293702:T:C	CHIP_inclusive|DNMT3A	0.90427	7.64332e-38	0.456129
	CD164	6:109615038:T:G	G	T	0.395548	-0.003121	0.07281	-0.145828	0.139586	-0.042869	0.965791	0.015117	0.262893	0.60814	0	2	-+	6:109293835:T:G	CHIP_inclusive|DNMT3A	0.904412	1.01067e-37	0.456034
	CD164	6:109615603:G:T	T	G	0.41411	-0.010319	0.07242	-0.152261	0.131623	-0.142492	0.886672	0.052237	0.079331	0.778207	0	2	-+	6:109294400:G:T	CHIP_inclusive|DNMT3A	0.904283	7.36322e-38	0.456137
	CD164	6:109615905:A:T	T	A	0.313442	0.034916	0.077996	-0.117956	0.187787	0.44766	0.654419	0.184144	0.600548	0.438369	0	2	++	6:109294702:A:T	DNMT3A	0.927252	1.6683e-09	0.31289
	CD164	6:109616218:C:T	T	C	0.68508	-0.032574	0.076116	-0.18176	0.116613	-0.427953	0.668704	0.174766	0.363473	0.546584	0	2	--	6:109295015:C:T	CHIP_inclusive|DNMT3A	0.909762	6.64439e-34	0.523333
	CD164	6:109616239:A:T	T	A	0.082825	-0.081826	0.113743	-0.304763	0.14111	-0.719399	0.471908	0.326143	1.13449	0.28682	0.118545	2	--	6:109295036:A:T	CHIP_inclusive|DNMT3A	0.891645	1.36245e-25	0.143103
	CD164	6:109616420:T:C	C	T	0.396205	-0.002379	0.072796	-0.145059	0.140301	-0.032682	0.973916	0.011478	0.258059	0.611457	0	2	-+	6:109295217:T:C	CHIP_inclusive|DNMT3A	0.904658	2.86623e-37	0.459637
	CD164	6:109616528:G:A	A	G	0.396276	-0.002906	0.072784	-0.145563	0.139751	-0.039924	0.96814	0.014062	0.261489	0.609099	0	2	-+	6:109295325:G:A	CHIP_inclusive|DNMT3A	0.904339	8.78513e-38	0.456031
	CD164	6:109616762:A:G	G	A	0.417609	-0.014884	0.072322	-0.156634	0.126867	-0.205799	0.836936	0.077308	0.026148	0.87154	0	2	-+	6:109295559:A:G	CHIP_inclusive|DNMT3A	0.904173	6.42569e-38	0.456144
	CD164	6:109617070:T:C	C	T	0.405971	-0.008113	0.072969	-0.151132	0.134906	-0.111187	0.911447	0.040269	0.181046	0.670476	0	2	-+	6:109295867:T:C	CHIP_inclusive|DNMT3A	0.904453	9.60269e-38	0.455964
	CD164	6:109617079:A:G	G	A	0.415272	-0.017585	0.072639	-0.159957	0.124787	-0.242088	0.808706	0.092209	0.018408	0.892077	0	2	-+	6:109295876:A:G	CHIP_inclusive|DNMT3A	0.904339	8.61641e-38	0.456089
	CD164	6:109617086:C:T	T	C	0.39409	-0.005727	0.073116	-0.149035	0.137582	-0.078321	0.937552	0.028004	0.249601	0.617356	0	2	-+	6:109295883:C:T	CHIP_inclusive|DNMT3A	0.90463	1.45257e-37	0.455953
	CD164	6:109617542:T:A	A	T	0.395394	-0.011502	0.073092	-0.154763	0.131759	-0.157359	0.874944	0.05802	0.340824	0.559354	0	2	-+	6:109296339:T:A	CHIP_inclusive|DNMT3A	0.90433	8.71648e-38	0.45603
	CD164	6:109617673:C:G	G	C	0.417428	-0.014179	0.072314	-0.155914	0.127555	-0.19608	0.844535	0.073383	0.021223	0.884172	0	2	-+	6:109296470:C:G	CHIP_inclusive|DNMT3A	0.904282	7.71804e-38	0.456125
	CD164	6:109618389:C:T	T	C	0.082822	-0.080601	0.113762	-0.303574	0.142373	-0.708501	0.478648	0.319984	1.12156	0.289582	0.108389	2	--	6:109297186:C:T	CHIP_inclusive|DNMT3A	0.891651	1.36431e-25	0.143087
	CD164	6:109618704:C:T	T	C	0.399567	-0.002435	0.072682	-0.14489	0.140021	-0.033495	0.973267	0.011768	0.221428	0.637954	0	2	-+	6:109297501:C:T	CHIP_inclusive|DNMT3A	0.904293	9.07414e-38	0.456023
	CD164	6:109619377:A:G	G	A	0.700759	-0.02341	0.076951	-0.174234	0.127413	-0.304225	0.760961	0.118637	0.111223	0.738756	0	2	--	6:109298174:A:G	CHIP_inclusive|DNMT3A	0.910007	9.43538e-34	0.523146
	CD164	6:109619697:T:C	C	T	0.685176	-0.031878	0.076117	-0.181066	0.117311	-0.418801	0.675381	0.170451	0.423808	0.515043	0	2	--	6:109298494:T:C	CHIP_inclusive|DNMT3A	0.910317	1.26343e-33	0.523075
	CD164	6:109621494:T:C	C	T	0.682149	-0.026142	0.076008	-0.175119	0.122834	-0.343938	0.730904	0.13614	0.227306	0.633528	0	2	--	6:109300291:T:C	CHIP_inclusive|DNMT3A	0.911974	1.52904e-32	0.528456
	CD164	6:109621974:G:A	A	G	0.322235	0.023079	0.077412	-0.128649	0.174807	0.29813	0.765608	0.115994	0.14008	0.708202	0	2	++	6:109300771:G:A	DNMT3A	0.927563	1.99462e-09	0.312926
	CD164	6:109622159:G:A	A	G	0.313193	0.03301	0.07789	-0.119654	0.185674	0.423799	0.671731	0.172804	0.429709	0.512132	0	2	++	6:109300956:G:A	DNMT3A	0.927702	2.1432e-09	0.312928
	CD164	6:109622494:A:G	G	A	0.313932	0.042284	0.077833	-0.110267	0.194836	0.543274	0.586964	0.231388	0.322377	0.570183	0	2	++	6:109301291:A:G	DNMT3A	0.927339	1.76536e-09	0.312979
	CD164	6:109622582:A:T	T	A	0.322356	0.022257	0.07735	-0.12935	0.173863	0.287739	0.773549	0.111512	0.127165	0.72139	0	2	++	6:109301379:A:T	DNMT3A	0.927595	2.02549e-09	0.312927
	CD164	6:109623048:T:C	C	T	0.322137	0.022958	0.077413	-0.128771	0.174688	0.296571	0.766798	0.115319	0.133643	0.714685	0	2	++	6:109301845:T:C	DNMT3A	0.927717	2.16948e-09	0.312883
	CD164	6:109624481:G:T	T	G	0.094757	-0.079097	0.11181	-0.298244	0.140051	-0.707418	0.47932	0.319374	0.817216	0.365995	0	2	--	6:109303278:G:T	CHIP_inclusive|DNMT3A	0.891096	9.84957e-26	0.143193
	CD164	6:109624766:C:A	A	C	0.082907	-0.075646	0.113847	-0.298787	0.147495	-0.664452	0.506419	0.29549	1.09979	0.294313	0.090732	2	--	6:109303563:C:A	CHIP_inclusive|DNMT3A	0.891098	1.10338e-25	0.143134
	CD164	6:109624771:G:A	A	G	0.417034	-0.012821	0.072362	-0.15465	0.129009	-0.177176	0.859355	0.065828	0.003098	0.955616	0	2	--	6:109303568:G:A	CHIP_inclusive|DNMT3A	0.903849	6.21337e-38	0.45624
	CD164	6:109624963:T:A	A	T	0.580334	-0.002953	0.072614	-0.145276	0.13937	-0.040673	0.967542	0.01433	0.00626	0.936936	0	2	-+	6:109303760:T:A	CHIP_inclusive|DNMT3A	0.909548	7.24488e-34	0.522573
	CD164	6:109625550:T:C	C	T	0.197957	0.047689	0.084168	-0.11728	0.212658	0.566592	0.571014	0.243353	0.446645	0.503933	0	2	+-	6:109304347:T:C	DNMT3A	1.0832	1.50365e-10	0.30606
	CD164	6:109625797:A:G	G	A	0.680468	-0.020926	0.076315	-0.170503	0.128651	-0.274209	0.783924	0.105726	0.296187	0.586283	0	2	--	6:109304594:A:G	CHIP_inclusive|DNMT3A	0.909517	1.08867e-33	0.522528
	CD164	6:109625879:G:A	A	G	0.404097	0.002476	0.072778	-0.140169	0.145121	0.034019	0.972849	0.011954	0.123215	0.725573	0	2	-+	6:109304676:G:A	CHIP_inclusive|DNMT3A	0.89934	9.62334e-42	0.447709
	CD164	6:109626965:G:A	A	G	0.413072	-0.008515	0.072556	-0.150726	0.133695	-0.117362	0.906552	0.042607	0.058614	0.8087	0	2	-+	6:109305762:G:A	CHIP_inclusive|DNMT3A	0.903774	4.34352e-37	0.454569
	CD164	6:109627551:G:C	C	G	0.072044	-0.108461	0.130354	-0.363956	0.147034	-0.832047	0.405384	0.392133	0.272883	0.601405	0	2	--	6:109306348:G:C	CHIP_inclusive|DNMT3A	0.91082	2.2414e-15	0.105048
	CD164	6:109627601:C:A	A	C	0.680737	-0.017302	0.075738	-0.165749	0.131145	-0.22844	0.819296	0.086559	0.044942	0.832111	0	2	--	6:109306398:C:A	CHIP_inclusive|DNMT3A	0.909343	5.31034e-34	0.522705
	CD164	6:109629142:C:A	A	C	0.060184	-0.10505	0.133741	-0.367183	0.157083	-0.785472	0.432183	0.364332	0.402889	0.525601	0	2	--	6:109307939:C:A	CHIP_inclusive|DNMT3A	0.911008	2.68412e-15	0.104933
	CD164	6:109629420:A:T	T	A	0.338678	0.02575	0.075985	-0.12318	0.17468	0.338885	0.734706	0.133886	0.127345	0.721201	0	2	++	6:109308217:A:T	CHIP_inclusive|DNMT3A	0.929372	5.43171e-17	0.351651
	CD164	6:109629643:T:C	C	T	0.060183	-0.104843	0.133749	-0.366992	0.157306	-0.783875	0.43312	0.363392	0.402703	0.525696	0	2	--	6:109308440:T:C	CHIP_inclusive|DNMT3A	0.911126	2.98417e-15	0.104944
	CD164	6:109630096:T:G	G	T	0.671858	-0.051371	0.076663	-0.201631	0.098888	-0.670094	0.502815	0.298592	0.109635	0.74056	0	2	--	6:109308893:T:G	CHIP_inclusive|DNMT3A	0.90935	6.91181e-34	0.522645
	CD164	6:109631060:A:C	C	A	0.682128	-0.021609	0.075955	-0.170481	0.127262	-0.284504	0.776025	0.110124	0.188534	0.66414	0	2	--	6:109309857:A:C	CHIP_inclusive|DNMT3A	0.909788	1.21294e-33	0.522874
	CD164	6:109631315:G:T	T	G	0.198323	0.043094	0.08394	-0.12143	0.207617	0.513384	0.607706	0.216307	0.483779	0.486715	0	2	+-	6:109310112:G:T	DNMT3A	1.08392	1.0799e-10	0.305987
	CD164	6:109631422:G:C	C	G	0.68495	-0.027709	0.076018	-0.176705	0.121287	-0.364504	0.715495	0.145393	0.437813	0.50818	0	2	--	6:109310219:G:C	CHIP_inclusive|DNMT3A	0.909366	6.53612e-34	0.522657
	CD164	6:109631511:G:A	A	G	0.072019	-0.106869	0.130413	-0.362479	0.14874	-0.819468	0.412522	0.384553	0.272415	0.601717	0	2	--	6:109310308:G:A	CHIP_inclusive|DNMT3A	0.911208	2.62542e-15	0.105015
	CD164	6:109631587:T:C	C	T	0.682117	-0.021558	0.075952	-0.170424	0.127308	-0.283838	0.776536	0.109838	0.191656	0.661542	0	2	--	6:109310384:T:C	CHIP_inclusive|DNMT3A	0.909406	6.82237e-34	0.522648
	CD164	6:109631782:A:G	G	A	0.242705	0.003123	0.080665	-0.154979	0.161226	0.03872	0.9691	0.013631	0.74682	0.387485	0	2	+-	6:109310579:A:G	CHIP_inclusive|DNMT3A	0.923371	3.59664e-20	0.342827
	CD164	6:109632520:C:A	A	C	0.682126	-0.02184	0.07597	-0.170742	0.127062	-0.287482	0.773745	0.111402	0.18955	0.663291	0	2	--	6:109311317:C:A	CHIP_inclusive|DNMT3A	0.90931	6.08772e-34	0.522596
	CD164	6:109632799:A:G	G	A	0.411181	-0.011164	0.07272	-0.153696	0.131368	-0.153518	0.877971	0.05652	0.039323	0.84281	0	2	-+	6:109311596:A:G	CHIP_inclusive|DNMT3A	0.903543	1.46367e-37	0.456522
	CD164	6:109633177:C:T	T	C	0.072003	-0.107959	0.130426	-0.363594	0.147675	-0.827744	0.407818	0.389534	0.263943	0.607424	0	2	--	6:109311974:C:T	CHIP_inclusive|DNMT3A	0.910645	2.17407e-15	0.105012
	CD164	6:109633244:T:C	C	T	0.339198	0.024322	0.076099	-0.124832	0.173476	0.31961	0.749271	0.125361	0.1155	0.733967	0	2	++	6:109312041:T:C	CHIP_inclusive|DNMT3A	0.929376	4.90288e-17	0.351476
	CD164	6:109633815:G:A	A	G	0.682179	-0.024221	0.076115	-0.173406	0.124964	-0.318217	0.750327	0.124749	0.173661	0.676878	0	2	--	6:109312612:G:A	CHIP_inclusive|DNMT3A	0.909067	3.96473e-34	0.522975
	CD164	6:109634599:C:T	T	C	0.411597	-0.013538	0.072812	-0.156251	0.129174	-0.185936	0.852481	0.069315	0.036261	0.848977	0	2	-+	6:109313396:C:T	CHIP_inclusive|DNMT3A	0.903486	1.29283e-37	0.456532
	CD164	6:109634828:A:G	G	A	0.244264	-0.002189	0.080848	-0.16065	0.156273	-0.027071	0.978393	0.009487	0.873071	0.350106	0	2	+-	6:109313625:A:G	CHIP_inclusive|DNMT3A	0.923004	2.91531e-20	0.34281
	CD164	6:109635787:A:T	T	A	0.244923	-0.004437	0.080883	-0.162968	0.154095	-0.054852	0.956239	0.019433	0.927951	0.335396	0	2	+-	6:109314584:A:T	CHIP_inclusive|DNMT3A	0.923228	3.79068e-20	0.34281
	CD164	6:109635853:G:A	A	G	0.071968	-0.110264	0.130363	-0.365776	0.145247	-0.845826	0.39765	0.400499	0.243433	0.621737	0	2	--	6:109314650:G:A	CHIP_inclusive|DNMT3A	0.910396	1.97147e-15	0.104986
	CD164	6:109635986:G:A	A	G	0.244406	-0.009003	0.081131	-0.168019	0.150014	-0.110966	0.911622	0.040185	0.910728	0.339921	0	2	+-	6:109314783:G:A	CHIP_inclusive|DNMT3A	0.922898	2.65432e-20	0.342791
	CD164	6:109636205:T:C	C	T	0.692381	-0.021523	0.076906	-0.172258	0.129212	-0.279865	0.779582	0.108138	0.012897	0.909581	0	2	--	6:109315002:T:C	CHIP_inclusive|DNMT3A	0.909087	5.10118e-34	0.522539
	CD164	6:109636531:G:A	A	G	0.07196	-0.110843	0.13032	-0.36627	0.144585	-0.850543	0.395023	0.403378	0.237048	0.626347	0	2	--	6:109315328:G:A	CHIP_inclusive|DNMT3A	0.910719	2.65037e-15	0.10492
	CD164	6:109637154:T:C	C	T	0.899355	0.036491	0.106339	-0.171934	0.244916	0.343157	0.731491	0.135791	2.19478	0.138479	0.544373	2	+-	6:109315951:T:C	CHIP_inclusive|DNMT3A	0.914634	2.59335e-16	0.828493
	CD164	6:109638828:T:C	C	T	0.25965	0.077785	0.079586	-0.078204	0.233773	0.977364	0.328377	0.483627	0.05859	0.808738	0	2	++	6:109317625:T:C	CHIP_inclusive|DNMT3A	1.08349	4.24728e-11	0.343465
	CD164	6:109638895:C:T	T	C	0.505022	0.009291	0.075577	-0.138839	0.157422	0.122936	0.902137	0.044727	0.013143	0.908729	0	2	+-	6:109317692:C:T	CHIP_inclusive|DNMT3A	0.93698	4.15176e-15	0.386261
	CD164	6:109639656:C:T	T	C	0.253424	0.081687	0.078727	-0.072619	0.235992	1.03759	0.299445	0.523683	0.018591	0.891547	0	2	++	6:109318453:C:T	CHIP_inclusive|DNMT3A	1.08335	5.0322e-11	0.33989
	CD164	6:109639710:C:G	G	C	0.20717	0.066694	0.08354	-0.097044	0.230432	0.798351	0.424672	0.371947	0.207557	0.648689	0	2	+-	6:109318507:C:G	DNMT3A	1.08194	3.19377e-10	0.304544
	CD164	6:109639876:G:A	A	G	0.250081	0.079769	0.079846	-0.076729	0.236267	0.999033	0.317765	0.497893	0.081915	0.774719	0	2	++	6:109318673:G:A	CHIP_inclusive|DNMT3A	1.08342	4.79126e-11	0.340079
	CD164	6:109639971:T:C	C	T	0.250109	0.079211	0.07985	-0.077296	0.235718	0.991989	0.32119	0.493238	0.091403	0.762402	0	2	++	6:109318768:T:C	CHIP_inclusive|DNMT3A	1.08329	5.0907e-11	0.340271
	CD164	6:109640161:G:A	A	G	0.847303	0.057418	0.097482	-0.133646	0.248483	0.589016	0.555872	0.255025	0.34738	0.5556	0	2	+-	6:109318958:G:A	CHIP_inclusive|DNMT3A	0.910632	2.17532e-19	0.818311
	CD164	6:109640321:A:C	C	A	0.250221	0.077179	0.079846	-0.079318	0.233677	0.966608	0.333729	0.476606	0.130737	0.717669	0	2	+-	6:109319118:A:C	CHIP_inclusive|DNMT3A	1.0841	3.68711e-11	0.340127
	CD164	6:109640488:A:G	G	A	0.250668	0.07226	0.079887	-0.084319	0.228839	0.904526	0.365711	0.436862	0.115062	0.734453	0	2	+-	6:109319285:A:G	CHIP_inclusive|DNMT3A	1.08416	3.55859e-11	0.340127
	CD164	6:109640667:T:C	C	T	0.24079	0.070059	0.080375	-0.087476	0.227594	0.871651	0.383396	0.416352	0.422784	0.515551	0	2	+-	6:109319464:T:C	CHIP_inclusive|DNMT3A	1.08393	4.02243e-11	0.340139
	CD164	6:109640690:A:C	C	A	0.240782	0.070093	0.080375	-0.087442	0.227628	0.872078	0.383163	0.416616	0.422729	0.515579	0	2	+-	6:109319487:A:C	CHIP_inclusive|DNMT3A	1.08417	3.55374e-11	0.340111
	CD164	6:109640878:G:A	A	G	0.193958	0.063209	0.094654	-0.122312	0.24873	0.667794	0.504282	0.297327	0.517678	0.471834	0	2	+-	6:109319675:G:A	CHIP_inclusive|DNMT3A	1.08429	3.41829e-11	0.339798
	CD164	6:109641115:G:A	A	G	0.197482	0.055307	0.08417	-0.109666	0.22028	0.657089	0.511142	0.291459	0.925126	0.336133	0	2	+-	6:109319912:G:A	DNMT3A	1.08306	2.01036e-10	0.304523
	CD164	6:109641411:C:T	T	C	0.197973	0.056707	0.084242	-0.108407	0.221821	0.673147	0.50087	0.300275	0.889246	0.345682	0	2	+-	6:109320208:C:T	DNMT3A	1.08292	2.14138e-10	0.304553
	CD164	6:109641563:A:G	G	A	0.240838	0.0708	0.080396	-0.086776	0.228376	0.880638	0.37851	0.421922	0.40385	0.525108	0	2	+-	6:109320360:A:G	CHIP_inclusive|DNMT3A	1.08409	3.69698e-11	0.340113
	CD164	6:109641677:A:G	G	A	0.249852	0.076764	0.079848	-0.079738	0.233267	0.961381	0.33635	0.473208	0.146155	0.702237	0	2	+-	6:109320474:A:G	CHIP_inclusive|DNMT3A	1.08414	3.59317e-11	0.340131
	CD164	6:109642287:A:G	G	A	0.848252	0.055905	0.097705	-0.135597	0.247406	0.57218	0.567222	0.246247	0.268523	0.604324	0	2	+-	6:109321084:A:G	CHIP_inclusive|DNMT3A	0.90984	2.19896e-19	0.82054
	CD164	6:109642675:G:A	A	G	0.59772	-0.033177	0.073932	-0.178083	0.111729	-0.448748	0.653635	0.184665	0.000383	0.984381	0	2	--	6:109321472:G:A	CHIP_inclusive|DNMT3A	0.898518	5.40948e-40	0.478275
	CD164	6:109642875:T:C	C	T	0.12119	-0.211745	0.111244	-0.429784	0.006293	-1.90343	0.056998	1.24414	3.66149	0.055684	0.726887	2	--	6:109321672:T:C	CHIP_inclusive|DNMT3A	0.908396	3.00681e-16	0.128659
	CD164	6:109642916:C:T	T	C	0.416984	0.039966	0.07552	-0.108053	0.187985	0.52921	0.596683	0.224256	0.369062	0.543516	0	2	++	6:109321713:C:T	CHIP_inclusive|DNMT3A	0.927438	1.25999e-17	0.330634
	CD164	6:109642957:C:G	G	C	0.250802	0.077998	0.079844	-0.078496	0.234492	0.976882	0.328616	0.483311	0.157431	0.691533	0	2	+-	6:109321754:C:G	CHIP_inclusive|DNMT3A	1.08411	3.68206e-11	0.340104
	CD164	6:109643307:C:T	T	C	0.846707	0.062824	0.097676	-0.128622	0.25427	0.643186	0.520122	0.283895	0.299015	0.584501	0	2	+-	6:109322104:C:T	CHIP_inclusive|DNMT3A	0.910705	2.12487e-19	0.818422
	CD164	6:109643521:G:T	T	G	0.253016	0.083436	0.080372	-0.074094	0.240965	1.03811	0.299202	0.524036	0.075105	0.784044	0	2	++	6:109322318:G:T	CHIP_inclusive|DNMT3A	1.08409	3.69626e-11	0.34012
	CD164	6:109644125:A:G	G	A	0.256252	0.087395	0.080779	-0.070932	0.245722	1.0819	0.27928	0.55396	0.021413	0.883659	0	2	++	6:109322922:A:G	CHIP_inclusive|DNMT3A	1.08413	3.63081e-11	0.340115
	CD164	6:109644599:A:C	C	A	0.260069	0.005399	0.081033	-0.153426	0.164224	0.066626	0.946861	0.023714	0.267806	0.604807	0	2	+-	6:109323396:A:C	CHIP_inclusive|DNMT3A	0.92708	1.82763e-17	0.329728
	CD164	6:109644610:G:A	A	G	0.24062	0.014219	0.081811	-0.14613	0.174568	0.173804	0.862003	0.064491	0.040017	0.841446	0	2	+-	6:109323407:G:A	CHIP_inclusive|DNMT3A	0.927153	1.21258e-17	0.329474
	CD164	6:109644719:T:C	C	T	0.41001	0.033937	0.076367	-0.115741	0.183616	0.444399	0.656775	0.182584	0.195652	0.658254	0	2	++	6:109323516:T:C	CHIP_inclusive|DNMT3A	0.927339	1.22369e-17	0.330639
	CD164	6:109645857:T:C	C	T	0.805168	0.059813	0.097726	-0.131729	0.251355	0.612049	0.540526	0.267183	0.464744	0.495415	0	2	++	6:109324654:T:C	CHIP_inclusive|DNMT3A	0.916901	1.78238e-15	0.82312
	CD164	6:109646840:T:C	C	T	0.210514	0.091232	0.085874	-0.077081	0.259545	1.0624	0.288039	0.540549	0.021875	0.882419	0	2	++	6:109325637:T:C	DNMT3A	1.08438	1.22921e-10	0.303894
	CD164	6:109647405:G:A	A	G	0.239642	-0.004877	0.081509	-0.164634	0.15488	-0.059831	0.952272	0.021239	0.154398	0.694367	0	2	+-	6:109326202:G:A	CHIP_inclusive|DNMT3A	0.925795	2.17023e-18	0.332192
	CD164	6:109647807:C:T	T	C	0.171817	-0.155191	0.103739	-0.35852	0.048138	-1.49597	0.134651	0.870792	0.130922	0.717478	0	2	--	6:109326604:C:T	CHIP_inclusive|DNMT3A	0.909459	6.83004e-16	0.123893
	CD164	6:109648130:T:G	G	T	0.670598	-0.055876	0.077633	-0.208037	0.096285	-0.719741	0.471697	0.326337	1.04982	0.305549	0.047454	2	--	6:109326927:T:G	CHIP_inclusive|DNMT3A	0.908426	8.05789e-35	0.521695
	CD164	6:109648204:G:A	A	G	0.264476	-0.017722	0.080322	-0.175152	0.139709	-0.220633	0.825369	0.083352	1.11384	0.291248	0.102207	2	+-	6:109327001:G:A	CHIP_inclusive|DNMT3A	0.924865	8.69384e-19	0.333577
	CD164	6:109648353:A:G	G	A	0.211356	0.093903	0.086061	-0.074777	0.262583	1.09112	0.275201	0.56035	0.025431	0.873297	0	2	++	6:109327150:A:G	DNMT3A	1.08436	1.0561e-10	0.306741
	CD164	6:109649655:A:G	G	A	0.25334	-0.013612	0.080676	-0.171737	0.144514	-0.168718	0.866002	0.062481	0.837141	0.360216	0	2	+-	6:109328452:A:G	CHIP_inclusive|DNMT3A	0.923206	5.04807e-19	0.334067
	CD164	6:109650140:A:T	T	A	0.230673	-0.012017	0.080213	-0.169235	0.1452	-0.149815	0.880892	0.055077	0.439518	0.507355	0	2	+-	6:109328937:A:T	CHIP_inclusive|DNMT3A	0.923752	7.22728e-19	0.333957
	CD164	6:109651220:C:T	T	C	0.200609	0.115502	0.096978	-0.074576	0.30558	1.19101	0.23363	0.631471	0.139601	0.708678	0	2	++	6:109330017:C:T	DNMT3A	1.07698	1.64848e-08	0.271596
	CD164	6:109652236:G:A	A	G	0.232628	-0.057795	0.080491	-0.215557	0.099968	-0.718029	0.472752	0.325366	0.099055	0.752966	0	2	-+	6:109331033:G:A	CHIP_inclusive|DNMT3A	0.892565	1.86658e-39	0.297685
	CD164	6:109652817:C:G	G	C	0.490938	-0.119754	0.076036	-0.268784	0.029275	-1.57498	0.115256	0.938338	0.959095	0.327415	0	2	--	6:109331614:C:G	CHIP_inclusive|DNMT3A	0.903111	1.70016e-33	0.405275
	CD164	6:109653825:C:T	T	C	0.509676	-0.086587	0.075502	-0.234571	0.061396	-1.14682	0.251435	0.599575	0.270051	0.603297	0	2	--	6:109332622:C:T	CHIP_inclusive|DNMT3A	0.899141	9.38686e-36	0.356464
	CD164	6:109654132:T:C	C	T	0.592867	-0.09188	0.075567	-0.239992	0.056231	-1.21588	0.224012	0.649729	0.310016	0.577671	0	2	--	6:109332929:T:C	CHIP_inclusive|DNMT3A	0.906898	3.10706e-33	0.423166
	CD164	6:109654221:A:G	G	A	0.327307	-0.116421	0.076968	-0.267278	0.034436	-1.51259	0.130373	0.884813	0.010465	0.918518	0	2	--	6:109333018:A:G	CHIP_inclusive|DNMT3A	0.881727	5.53003e-47	0.303044
	CD164	6:109654487:G:A	A	G	0.056076	-0.147644	0.13459	-0.411441	0.116153	-1.09699	0.272627	0.564431	1.09119	0.296207	0.083572	2	-+	6:109333284:G:A	CHIP_inclusive|DNMT3A	0.908929	9.33908e-12	0.101612
	CD164	6:109654601:G:A	A	G	0.623009	-0.082388	0.075612	-0.230586	0.065811	-1.08962	0.275864	0.559306	0.306646	0.579746	0	2	--	6:109333398:G:A	CHIP_inclusive|DNMT3A	0.914856	3.21473e-30	0.45005
	CD164	6:109655172:C:A	A	C	0.036178	-0.109139	0.20869	-0.518172	0.299894	-0.52297	0.601018	0.221113	2.72097	0.099038	0.632483	2	-+	6:109333969:C:A	DNMT3A	0.826229	1.82502e-08	0.0333869
	CD164	6:109660884:C:A	A	C	0.23832	-0.105524	0.080415	-0.263138	0.052089	-1.31225	0.189418	0.722578	0.152713	0.695957	0	2	--	6:109339681:C:A	CHIP_inclusive|DNMT3A	0.882186	3.87252e-46	0.30259
	CD164	6:109661541:G:C	C	G	0.290328	-0.086919	0.076862	-0.237569	0.063731	-1.13084	0.258102	0.588209	0.002116	0.963314	0	2	--	6:109340338:G:C	CHIP_inclusive|DNMT3A	0.885469	6.11963e-45	0.332194
	CD164	6:109661930:T:C	C	T	0.936651	-0.093428	0.129755	-0.347748	0.160893	-0.720028	0.47152	0.3265	1.38066	0.239989	0.275707	2	--	6:109340727:T:C	CHIP_inclusive|DNMT3A	0.907418	1.0943e-14	0.880961
	CD164	6:109665129:C:G	G	C	0.283171	-0.085508	0.077324	-0.237063	0.066047	-1.10584	0.268777	0.570609	0.023748	0.877527	0	2	--	6:109343926:C:G	CHIP_inclusive|DNMT3A	0.885309	1.91684e-44	0.331919
	CD164	6:109667763:G:A	A	G	0.346735	-0.053591	0.075096	-0.20078	0.093598	-0.713631	0.475468	0.322878	0.000966	0.975207	0	2	--	6:109346560:G:A	CHIP_inclusive|DNMT3A	0.899125	1.51178e-37	0.404174
	CD164	6:109668288:C:T	T	C	0.28357	-0.088111	0.077338	-0.239693	0.063471	-1.1393	0.254559	0.594212	0.016423	0.898029	0	2	--	6:109347085:C:T	CHIP_inclusive|DNMT3A	0.884609	1.73709e-44	0.331563
	CD164	6:109668480:C:T	T	C	0.283599	-0.0883	0.077337	-0.239881	0.063281	-1.14176	0.253535	0.595963	0.015898	0.899663	0	2	--	6:109347277:C:T	CHIP_inclusive|DNMT3A	0.884601	1.84281e-44	0.331586
	CD164	6:109668910:G:A	A	G	0.346807	-0.053881	0.075071	-0.201021	0.093259	-0.71773	0.472936	0.325197	0.000596	0.980516	0	2	--	6:109347707:G:A	CHIP_inclusive|DNMT3A	0.899044	1.61929e-37	0.404152
	CD164	6:109671391:C:G	G	C	0.520197	-0.108524	0.075492	-0.256489	0.039441	-1.43755	0.150547	0.822328	0.008946	0.924647	0	2	--	6:109350188:C:G	CHIP_inclusive|DNMT3A	0.894827	5.55495e-38	0.350689
	CD164	6:109671845:G:C	C	G	0.398584	-0.114702	0.074307	-0.260343	0.03094	-1.54362	0.122672	0.911253	0.200169	0.654585	0	2	--	6:109350642:G:C	CHIP_inclusive|DNMT3A	0.885796	3.99418e-44	0.334063
	CD164	6:109672736:A:G	G	A	0.257103	-0.114143	0.079504	-0.26997	0.041684	-1.4357	0.151074	0.82081	0.007209	0.932335	0	2	--	6:109351533:A:G	CHIP_inclusive|DNMT3A	0.881859	3.59465e-45	0.301522
	CD164	6:109672998:C:A	A	C	0.569711	-0.074262	0.073964	-0.219232	0.070708	-1.00402	0.315356	0.501199	0.054586	0.815267	0	2	--	6:109351795:C:A	CHIP_inclusive|DNMT3A	0.903271	4.17587e-34	0.410734
	CD164	6:109673480:C:T	T	C	0.179023	-0.088144	0.085968	-0.256641	0.080354	-1.02531	0.305202	0.515412	0.036325	0.848846	0	2	--	6:109352277:C:T	CHIP_inclusive|DNMT3A	0.891317	1.2262e-35	0.269053
	CD164	6:109673933:T:C	C	T	0.290524	-0.100044	0.076886	-0.250741	0.050652	-1.3012	0.19317	0.714061	0.030307	0.861796	0	2	--	6:109352730:T:C	CHIP_inclusive|DNMT3A	0.885285	2.53118e-44	0.331901
	CD164	6:109674055:C:T	T	C	0.284664	-0.092158	0.077283	-0.243633	0.059317	-1.19247	0.233057	0.632537	0.003364	0.953746	0	2	--	6:109352852:C:T	CHIP_inclusive|DNMT3A	0.886021	3.49641e-44	0.333075
	CD164	6:109674558:A:G	G	A	0.290577	-0.100263	0.076875	-0.250938	0.050411	-1.30424	0.192132	0.7164	0.030966	0.860316	0	2	--	6:109353355:A:G	CHIP_inclusive|DNMT3A	0.885276	2.69309e-44	0.331927
	CD164	6:109675243:T:C	C	T	0.290617	-0.100454	0.076868	-0.251116	0.050208	-1.30683	0.191251	0.718396	0.031754	0.858569	0	2	--	6:109354040:T:C	CHIP_inclusive|DNMT3A	0.885286	2.60678e-44	0.331881
	CD164	6:109675295:C:T	T	C	0.569943	-0.069132	0.074012	-0.214195	0.075932	-0.934055	0.350267	0.4556	0.149505	0.699009	0	2	--	6:109354092:C:T	CHIP_inclusive|DNMT3A	0.903479	5.21901e-34	0.410711
	CD164	6:109675489:A:G	G	A	0.574701	-0.080661	0.074164	-0.226022	0.064701	-1.0876	0.276754	0.557906	0.00087	0.976468	0	2	--	6:109354286:A:G	CHIP_inclusive|DNMT3A	0.903437	4.43696e-34	0.41078
	CD164	6:109676776:G:A	A	G	0.51889	-0.094062	0.075283	-0.241616	0.053492	-1.24946	0.211478	0.674735	0.262349	0.608511	0	2	--	6:109355573:G:A	CHIP_inclusive|DNMT3A	0.894632	4.10826e-38	0.350846
	CD164	6:109678572:C:T	T	C	0.33661	-0.055423	0.074504	-0.201452	0.090605	-0.743896	0.456949	0.340132	0.068001	0.79427	0	2	--	6:109357369:C:T	CHIP_inclusive|DNMT3A	0.896068	5.28056e-39	0.39237
	CD164	6:109679111:C:T	T	C	0.287457	-0.093983	0.076993	-0.24489	0.056924	-1.22066	0.222194	0.653268	0.003062	0.95587	0	2	--	6:109357908:C:T	CHIP_inclusive|DNMT3A	0.885229	3.05838e-44	0.331839
	CD164	6:109679430:G:T	T	G	0.568461	-0.065331	0.073826	-0.210029	0.079367	-0.884934	0.376189	0.424594	0.074336	0.785126	0	2	--	6:109358227:G:T	CHIP_inclusive|DNMT3A	0.899724	2.71548e-36	0.403658
	CD164	6:109679855:T:G	G	T	0.342689	-0.062877	0.074135	-0.208181	0.082427	-0.848145	0.396357	0.401913	0.000511	0.981972	0	2	--	6:109358652:T:G	CHIP_inclusive|DNMT3A	0.895993	3.53817e-39	0.392501
	CD164	6:109680328:C:T	T	C	0.253895	-0.106753	0.079709	-0.262982	0.049476	-1.33929	0.180457	0.743626	0.107113	0.743455	0	2	--	6:109359125:C:T	CHIP_inclusive|DNMT3A	0.881593	2.00426e-45	0.301366
	CD164	6:109680950:G:A	A	G	0.287403	-0.093807	0.076995	-0.244718	0.057104	-1.21834	0.223074	0.651551	0.003024	0.956144	0	2	--	6:109359747:G:A	CHIP_inclusive|DNMT3A	0.885261	2.64424e-44	0.331837
	CD164	6:109681466:T:C	C	T	0.576872	-0.08214	0.073963	-0.227108	0.062828	-1.11055	0.266742	0.573908	0.00754	0.930804	0	2	--	6:109360263:T:C	CHIP_inclusive|DNMT3A	0.903811	7.18519e-34	0.411294
	CD164	6:109681661:T:C	C	T	0.575589	-0.078409	0.073998	-0.223445	0.066627	-1.05962	0.289302	0.538648	0	0.999914	0	2	--	6:109360458:T:C	CHIP_inclusive|DNMT3A	0.903946	7.32254e-34	0.411214
	CD164	6:109681882:T:C	C	T	0.253843	-0.105853	0.07972	-0.262104	0.050399	-1.3278	0.184225	0.734652	0.105637	0.745167	0	2	--	6:109360679:T:C	CHIP_inclusive|DNMT3A	0.881758	2.71746e-45	0.301366
	CD164	6:109682403:T:C	C	T	0.575949	-0.079502	0.073979	-0.224501	0.065496	-1.07466	0.282508	0.54897	0.000298	0.986233	0	2	--	6:109361200:T:C	CHIP_inclusive|DNMT3A	0.903902	7.724e-34	0.411196
	CD164	6:109682521:T:C	C	T	0.287352	-0.093171	0.077007	-0.244104	0.057763	-1.2099	0.226295	0.645325	0.002659	0.958877	0	2	--	6:109361318:T:C	CHIP_inclusive|DNMT3A	0.885169	2.72112e-44	0.331896
	CD164	6:109684287:T:C	C	T	0.5759	-0.079441	0.073981	-0.224444	0.065562	-1.0738	0.282894	0.548376	0.000308	0.985988	0	2	--	6:109363084:T:C	CHIP_inclusive|DNMT3A	0.903852	7.61708e-34	0.411285
	CD164	6:109686612:C:T	T	C	0.253802	-0.105699	0.07973	-0.261969	0.050572	-1.32571	0.184916	0.733026	0.110465	0.739615	0	2	--	6:109365409:C:T	CHIP_inclusive|DNMT3A	0.881496	1.77794e-45	0.301492
	CD164	6:109688114:A:G	G	A	0.287199	-0.092957	0.077014	-0.243905	0.057991	-1.20701	0.227408	0.643194	0.003847	0.950542	0	2	--	6:109366911:A:G	CHIP_inclusive|DNMT3A	0.88512	2.43622e-44	0.332025
	CD164	6:109688538:A:C	C	A	0.575824	-0.079359	0.073984	-0.224368	0.06565	-1.07265	0.283411	0.547584	0.000325	0.985609	0	2	--	6:109367335:A:C	CHIP_inclusive|DNMT3A	0.904004	9.2115e-34	0.411299
	CD164	6:109688731:C:A	A	C	0.355258	-0.0799	0.074115	-0.225165	0.065365	-1.07806	0.280991	0.551307	0.273974	0.600678	0	2	--	6:109367528:C:A	CHIP_inclusive|DNMT3A	0.896113	4.47158e-39	0.392577
	CD164	6:109689431:A:G	G	A	0.575802	-0.079329	0.073985	-0.224339	0.065681	-1.07224	0.283596	0.5473	0.000332	0.985461	0	2	--	6:109368228:A:G	CHIP_inclusive|DNMT3A	0.904016	8.75646e-34	0.41131
	CD164	6:109689907:G:T	T	G	0.345456	-0.067666	0.074135	-0.212971	0.077638	-0.912743	0.361371	0.442046	0.02863	0.865637	0	2	--	6:109368704:G:T	CHIP_inclusive|DNMT3A	0.897058	2.14038e-38	0.393958
	CD164	6:109691101:A:G	G	A	0.178911	-0.087571	0.085927	-0.255989	0.080846	-1.01913	0.308125	0.511273	0.036839	0.847793	0	2	--	6:109369898:A:G	CHIP_inclusive|DNMT3A	0.890933	8.77526e-36	0.268834
	CD164	6:109691944:G:A	A	G	0.576287	-0.081055	0.073984	-0.226064	0.063954	-1.09557	0.273247	0.563444	0.006481	0.935837	0	2	--	6:109370741:G:A	CHIP_inclusive|DNMT3A	0.903886	7.31874e-34	0.411437
	CD164	6:109692188:C:T	T	C	0.628062	-0.086397	0.074469	-0.232355	0.059561	-1.16018	0.245955	0.609144	0.175841	0.674972	0	2	--	6:109370985:C:T	CHIP_inclusive|DNMT3A	0.9124	6.05332e-31	0.439425
	CD164	6:109692484:C:T	T	C	0.288748	-0.09523	0.077051	-0.24625	0.05579	-1.23594	0.216462	0.664618	2.6e-05	0.995953	0	2	--	6:109371281:C:T	CHIP_inclusive|DNMT3A	0.885059	2.00439e-44	0.331957
	CD164	6:109692727:T:C	C	T	0.5766	-0.080944	0.073986	-0.225957	0.064069	-1.09404	0.273918	0.562379	0.008156	0.928039	0	2	--	6:109371524:T:C	CHIP_inclusive|DNMT3A	0.903986	8.32804e-34	0.411381
	CD164	6:109692776:T:C	C	T	0.288133	-0.094094	0.077037	-0.245086	0.056899	-1.22141	0.22191	0.653823	0.000357	0.984933	0	2	--	6:109371573:T:C	CHIP_inclusive|DNMT3A	0.885148	2.32482e-44	0.331981
	CD164	6:109693287:A:G	G	A	0.239435	-0.107661	0.080528	-0.265496	0.050175	-1.33693	0.181227	0.741777	0.065898	0.797406	0	2	--	6:109372084:A:G	CHIP_inclusive|DNMT3A	0.881529	1.95787e-45	0.301489
	CD164	6:109695054:T:C	C	T	0.253576	-0.103167	0.079768	-0.259513	0.053178	-1.29334	0.195874	0.708023	0.118299	0.730886	0	2	--	6:109373851:T:C	CHIP_inclusive|DNMT3A	0.881561	1.70824e-45	0.301576
	CD164	6:109695985:G:A	A	G	0.343409	-0.060929	0.074134	-0.206233	0.084374	-0.821873	0.411151	0.385998	0.004901	0.944189	0	2	--	6:109374782:G:A	CHIP_inclusive|DNMT3A	0.895948	4.01564e-39	0.392582
	CD164	6:109696206:A:G	G	A	0.286772	-0.089507	0.076999	-0.240426	0.061412	-1.16243	0.245039	0.610765	0.00486	0.944424	0	2	--	6:109375003:A:G	CHIP_inclusive|DNMT3A	0.885176	2.85917e-44	0.332
	CD164	6:109697051:C:A	A	C	0.239332	-0.104012	0.080553	-0.261896	0.053871	-1.29123	0.196604	0.706409	0.0659	0.797403	0	2	--	6:109375848:C:A	CHIP_inclusive|DNMT3A	0.881268	1.38498e-45	0.301407
	CD164	6:109698306:C:T	T	C	0.187742	0.025233	0.085215	-0.141789	0.192254	0.296104	0.767154	0.115117	0.007443	0.931247	0	2	+-	6:109377103:C:T	CHIP_inclusive|DNMT3A	1.10413	5.04633e-15	0.284518
	CD164	6:109699446:A:T	T	A	0.340956	-0.139399	0.077942	-0.292165	0.013368	-1.78849	0.073705	1.13251	0.221897	0.637598	0	2	--	6:109378243:A:T	CHIP_inclusive|DNMT3A	0.882337	5.63826e-44	0.303193
	CD164	6:109701218:T:C	C	T	0.286614	-0.080372	0.076873	-0.231044	0.070299	-1.04552	0.295768	0.529048	0.001008	0.974677	0	2	--	6:109380015:T:C	CHIP_inclusive|DNMT3A	0.885221	2.52012e-44	0.331764
	CD164	6:109701660:G:C	C	G	0.286555	-0.085543	0.076857	-0.236183	0.065096	-1.11302	0.26568	0.57564	0.003792	0.950899	0	2	--	6:109380457:G:C	CHIP_inclusive|DNMT3A	0.885231	2.20035e-44	0.331828
	CD164	6:109702193:T:C	C	T	0.286572	-0.085627	0.076861	-0.236274	0.06502	-1.11405	0.265237	0.576366	0.003699	0.951506	0	2	--	6:109380990:T:C	CHIP_inclusive|DNMT3A	0.885221	2.18057e-44	0.331823
	CD164	6:109702646:A:T	T	A	0.2449	-0.103067	0.080116	-0.260094	0.05396	-1.28648	0.198258	0.70277	0.201502	0.653512	0	2	--	6:109381443:A:T	CHIP_inclusive|DNMT3A	0.881238	2.43653e-45	0.300215
	CD164	6:109703391:C:T	T	C	0.571003	-0.075632	0.073973	-0.220618	0.069354	-1.02243	0.306562	0.513482	0.029931	0.862648	0	2	--	6:109382188:C:T	CHIP_inclusive|DNMT3A	0.904293	8.71358e-34	0.412381
	CD164	6:109703683:G:C	C	G	0.244901	-0.10308	0.080123	-0.260121	0.053961	-1.28652	0.198241	0.702807	0.201863	0.653221	0	2	--	6:109382480:G:C	CHIP_inclusive|DNMT3A	0.880788	2.49742e-45	0.299499
	CD164	6:109703727:C:A	A	C	0.291675	-0.088434	0.07671	-0.238785	0.061918	-1.15283	0.24896	0.603871	0.000376	0.984537	0	2	--	6:109382524:C:A	CHIP_inclusive|DNMT3A	0.885003	2.80543e-44	0.331142
	CD164	6:109704062:A:G	G	A	0.137181	0.001156	0.092971	-0.181068	0.183381	0.012439	0.99007	0.004334	0.451574	0.501588	0	2	-+	6:109382859:A:G	CHIP_inclusive|DNMT3A	1.11695	5.07859e-16	0.223201
	CD164	6:109704442:T:C	C	T	0.573647	-0.076969	0.073986	-0.221983	0.068045	-1.04031	0.298179	0.525522	0.048595	0.825527	0	2	--	6:109383239:T:C	CHIP_inclusive|DNMT3A	0.903527	4.10325e-34	0.411123
	CD164	6:109704451:A:C	C	A	0.575044	-0.075341	0.073971	-0.220323	0.069642	-1.01852	0.308415	0.510865	0.028552	0.865818	0	2	--	6:109383248:A:C	CHIP_inclusive|DNMT3A	0.903594	4.57166e-34	0.4111
	CD164	6:109705051:G:A	A	G	0.575023	-0.075303	0.073974	-0.220291	0.069686	-1.01797	0.308679	0.510493	0.02852	0.865892	0	2	--	6:109383848:G:A	CHIP_inclusive|DNMT3A	0.903514	4.09346e-34	0.410873
	CD164	6:109705431:C:A	A	C	0.291878	-0.08894	0.076728	-0.239327	0.061447	-1.15915	0.246373	0.608407	0.000413	0.983793	0	2	--	6:109384228:C:A	CHIP_inclusive|DNMT3A	0.88461	2.16158e-44	0.331152
	CD164	6:109706010:C:A	A	C	0.575101	-0.075614	0.073981	-0.220616	0.069388	-1.02208	0.306728	0.513246	0.027691	0.867836	0	2	--	6:109384807:C:A	CHIP_inclusive|DNMT3A	0.903542	4.60266e-34	0.410993
	CD164	6:109706290:A:G	G	A	0.291934	-0.089181	0.076719	-0.23955	0.061189	-1.16243	0.245039	0.610765	0.00044	0.983266	0	2	--	6:109385087:A:G	CHIP_inclusive|DNMT3A	0.885365	2.91216e-44	0.331743
	CD164	6:109708888:T:G	G	T	0.292011	-0.089384	0.076729	-0.239773	0.061005	-1.16492	0.24403	0.612558	0.000651	0.97964	0	2	--	6:109387685:T:G	CHIP_inclusive|DNMT3A	0.885377	3.00809e-44	0.331714
	CD164	6:109709175:G:A	A	G	0.245055	-0.103556	0.080156	-0.260661	0.05355	-1.29193	0.196362	0.706943	0.205128	0.650613	0	2	--	6:109387972:G:A	CHIP_inclusive|DNMT3A	0.88158	4.4104e-45	0.300061
	CD164	6:109709459:A:G	G	A	0.292107	-0.089846	0.076718	-0.240214	0.060522	-1.17112	0.241531	0.617027	0.000575	0.980866	0	2	--	6:109388256:A:G	CHIP_inclusive|DNMT3A	0.885425	3.12689e-44	0.331741
	CD164	6:109711319:T:C	C	T	0.574155	-0.073741	0.074003	-0.218787	0.071306	-0.996451	0.319018	0.496185	0.011697	0.913873	0	2	--	6:109390116:T:C	CHIP_inclusive|DNMT3A	0.904162	4.381e-34	0.410644
	CD164	6:109711841:C:A	A	C	0.575219	-0.075361	0.073982	-0.220366	0.069643	-1.01864	0.308358	0.510945	0.030311	0.861787	0	2	--	6:109390638:C:A	CHIP_inclusive|DNMT3A	0.903914	4.36057e-34	0.410598
	CD164	6:109712287:C:T	T	C	0.34756	-0.057836	0.073812	-0.202508	0.086837	-0.783551	0.43331	0.363202	0.017167	0.895758	0	2	--	6:109391084:C:T	CHIP_inclusive|DNMT3A	0.895847	1.70283e-39	0.391772
	CD164	6:109712737:G:C	C	G	0.575186	-0.075294	0.073981	-0.220297	0.069709	-1.01775	0.308782	0.510348	0.030195	0.862049	0	2	--	6:109391534:G:C	CHIP_inclusive|DNMT3A	0.903663	4.5213e-34	0.410995
	CD164	6:109713299:A:C	C	A	0.574804	-0.074563	0.073964	-0.219532	0.070407	-1.0081	0.313395	0.503908	0.025867	0.872226	0	2	--	6:109392096:A:C	CHIP_inclusive|DNMT3A	0.903637	4.09935e-34	0.410995
	CD164	6:109715084:G:A	A	G	0.575107	-0.075643	0.073994	-0.220672	0.069385	-1.02229	0.30663	0.513385	0.028802	0.865237	0	2	--	6:109393881:G:A	CHIP_inclusive|DNMT3A	0.903794	5.22152e-34	0.410442
	CD164	6:109716964:T:C	C	T	0.287047	-0.086791	0.07693	-0.237573	0.063991	-1.12819	0.259221	0.58633	0.001088	0.973686	0	2	--	6:109395761:T:C	CHIP_inclusive|DNMT3A	0.885847	5.54099e-44	0.330954
	CD164	6:109717088:T:G	G	T	0.575044	-0.075703	0.074005	-0.220753	0.069348	-1.02293	0.306324	0.513819	0.028497	0.865946	0	2	--	6:109395885:T:G	CHIP_inclusive|DNMT3A	0.90393	5.86531e-34	0.410513
	CD164	6:109717108:C:G	G	C	0.572799	-0.079702	0.074028	-0.224797	0.065393	-1.07665	0.28162	0.550336	0.086922	0.768127	0	2	--	6:109395905:C:G	CHIP_inclusive|DNMT3A	0.903905	5.01355e-34	0.410407
	CD164	6:109718565:C:G	G	C	0.575848	-0.072684	0.074095	-0.217911	0.072544	-0.980945	0.326608	0.485973	0.005679	0.939931	0	2	--	6:109397362:C:G	CHIP_inclusive|DNMT3A	0.904484	9.52334e-34	0.410348
	CD164	6:109720350:G:A	A	G	0.292175	-0.089438	0.076737	-0.239843	0.060967	-1.16551	0.243791	0.612982	0.0016	0.968095	0	2	--	6:109399147:G:A	CHIP_inclusive|DNMT3A	0.886067	1.08874e-43	0.33106
	CD164	6:109720405:G:C	C	G	0.244988	-0.103025	0.080181	-0.260179	0.054129	-1.28491	0.198804	0.701574	0.203236	0.652122	0	2	--	6:109399202:G:C	CHIP_inclusive|DNMT3A	0.881806	8.84126e-45	0.299779
	CD164	6:109722996:T:C	C	T	0.550825	-0.100183	0.076268	-0.249668	0.049302	-1.31357	0.188972	0.723602	0.019456	0.889068	0	2	--	6:109401793:T:C	CHIP_inclusive|DNMT3A	0.904294	8.39923e-34	0.411036
	CD164	6:109723117:A:G	G	A	0.348841	-0.05991	0.07378	-0.204519	0.084698	-0.812015	0.416786	0.380086	0.031266	0.859648	0	2	--	6:109401914:A:G	CHIP_inclusive|DNMT3A	0.895939	2.67928e-39	0.39209
	CD164	6:109723939:G:A	A	G	0.574648	-0.075321	0.07403	-0.220421	0.069778	-1.01744	0.30893	0.51014	0.027368	0.868603	0	2	--	6:109402736:G:A	CHIP_inclusive|DNMT3A	0.904392	6.89274e-34	0.410404
	CD164	6:109724490:A:T	T	A	0.528788	-0.103578	0.075459	-0.251477	0.044322	-1.37264	0.169848	0.76994	0.003808	0.950796	0	2	--	6:109403287:A:T	CHIP_inclusive|DNMT3A	0.900285	3.00821e-35	0.359766
	CD164	6:109724937:G:A	A	G	0.574585	-0.075093	0.074046	-0.220224	0.070038	-1.01413	0.310505	0.507931	0.029391	0.86388	0	2	--	6:109403734:G:A	CHIP_inclusive|DNMT3A	0.90442	7.97606e-34	0.410342
	CD164	6:109725154:G:A	A	G	0.244932	-0.102233	0.080177	-0.25938	0.054914	-1.27509	0.202256	0.694098	0.19972	0.654947	0	2	--	6:109403951:G:A	CHIP_inclusive|DNMT3A	0.881755	4.05143e-45	0.299367
	CD164	6:109726739:T:C	C	T	0.347658	-0.055926	0.073706	-0.200389	0.088537	-0.758771	0.447998	0.348724	0.018907	0.890633	0	2	--	6:109405536:T:C	CHIP_inclusive|DNMT3A	0.895953	3.86479e-39	0.39203
	CD164	6:109727077:A:C	C	A	0.292081	-0.088013	0.076612	-0.238173	0.062146	-1.14882	0.250611	0.601	0.003762	0.951095	0	2	--	6:109405874:A:C	CHIP_inclusive|DNMT3A	0.885767	6.67659e-44	0.331578
	CD164	6:109728351:A:G	G	A	0.31477	-0.076351	0.075931	-0.225175	0.072474	-1.00553	0.314629	0.502201	0.113344	0.736369	0	2	--	6:109407148:A:G	CHIP_inclusive|DNMT3A	0.885667	5.58911e-44	0.331566
	CD164	6:109728441:T:C	C	T	0.373135	-0.049084	0.073062	-0.192286	0.094119	-0.671804	0.501725	0.299534	0.022387	0.881062	0	2	--	6:109407238:T:C	CHIP_inclusive|DNMT3A	0.895858	2.27541e-39	0.391649
	CD164	6:109730848:C:T	T	C	0.169749	-0.082786	0.086751	-0.252818	0.087245	-0.954301	0.339922	0.468621	0.02263	0.880423	0	2	--	6:109409645:C:T	CHIP_inclusive|DNMT3A	0.891249	2.88217e-35	0.265859
	CD164	6:109730882:T:C	C	T	0.57424	-0.073608	0.074053	-0.218752	0.071535	-0.993999	0.320211	0.494564	0.037017	0.84743	0	2	--	6:109409679:T:C	CHIP_inclusive|DNMT3A	0.90423	7.10042e-34	0.410373
	CD164	6:109734916:A:C	C	A	0.322113	-0.102607	0.075511	-0.25061	0.045395	-1.35884	0.174181	0.758999	0.247215	0.619043	0	2	--	6:109413713:A:C	CHIP_inclusive|DNMT3A	0.885808	4.78797e-44	0.331696
	CD164	6:109735498:T:C	C	T	0.292179	-0.085315	0.076655	-0.235559	0.06493	-1.11296	0.265705	0.575601	0.000368	0.984704	0	2	--	6:109414295:T:C	CHIP_inclusive|DNMT3A	0.886097	9.98104e-44	0.331506
	CD164	6:109736253:C:T	T	C	0.23011	-0.102152	0.081003	-0.260919	0.056614	-1.26109	0.207257	0.683491	0.118366	0.730813	0	2	--	6:109415050:C:T	CHIP_inclusive|DNMT3A	0.88171	6.26973e-45	0.299692
	CD164	6:109736326:C:T	T	C	0.51588	-0.098208	0.075046	-0.245298	0.048881	-1.30865	0.190634	0.7198	0.005465	0.94107	0	2	--	6:109415123:C:T	CHIP_inclusive|DNMT3A	0.89603	2.28215e-37	0.350464
	CD164	6:109736614:G:A	A	G	0.450402	-0.061216	0.074318	-0.20688	0.084447	-0.823707	0.410109	0.387101	1.27601	0.258642	0.216307	2	-+	6:109415411:G:A	CHIP_inclusive|DNMT3A	0.895776	1.93812e-37	0.348339
	CD164	6:109737008:C:A	A	C	0.065762	0.10524	0.124022	-0.137842	0.348323	0.848563	0.396124	0.402168	1.83276	0.175802	0.454374	2	++	6:109415805:C:A	CHIP_inclusive|DNMT3A	1.13627	6.02448e-13	0.116948
	CD164	6:109737428:A:G	G	A	0.292428	-0.085593	0.076666	-0.235858	0.064672	-1.11644	0.264213	0.578045	0.000711	0.978733	0	2	--	6:109416225:A:G	CHIP_inclusive|DNMT3A	0.885341	5.47347e-44	0.33095
	CD164	6:109737703:G:A	A	G	0.515907	-0.098181	0.075041	-0.245262	0.048899	-1.30837	0.19073	0.719581	0.005452	0.941139	0	2	--	6:109416500:G:A	CHIP_inclusive|DNMT3A	0.895839	1.66355e-37	0.350409
	CD164	6:109738106:C:T	T	C	0.514803	-0.095442	0.075076	-0.242591	0.051707	-1.27127	0.203611	0.691199	0.023616	0.877866	0	2	--	6:109416903:C:T	CHIP_inclusive|DNMT3A	0.895842	1.68604e-37	0.350477
	CD164	6:109738148:A:G	G	A	0.244457	-0.099146	0.080127	-0.256196	0.057904	-1.23736	0.215934	0.665679	0.179299	0.671976	0	2	--	6:109416945:A:G	CHIP_inclusive|DNMT3A	0.881846	6.27588e-45	0.299806
	CD164	6:109738714:A:G	G	A	0.516059	-0.098478	0.075009	-0.245496	0.04854	-1.31288	0.189203	0.723072	0.00645	0.935989	0	2	--	6:109417511:A:G	CHIP_inclusive|DNMT3A	0.895847	1.4304e-37	0.350403
	CD164	6:109739144:A:G	G	A	0.515899	-0.098744	0.075041	-0.245824	0.048336	-1.31588	0.188196	0.725389	0.00349	0.95289	0	2	--	6:109417941:A:G	CHIP_inclusive|DNMT3A	0.895819	1.37788e-37	0.350442
	CD164	6:109740101:C:T	T	C	0.128691	-0.109027	0.101678	-0.308316	0.090262	-1.07228	0.283579	0.547326	0.000393	0.984186	0	2	--	6:109418898:C:T	CHIP_inclusive|DNMT3A	0.910184	1.60796e-18	0.195926
	CD164	6:109741450:T:C	C	T	0.57379	-0.074571	0.074022	-0.219654	0.070512	-1.00742	0.31372	0.503457	0.053252	0.817498	0	2	--	6:109420247:T:C	CHIP_inclusive|DNMT3A	0.904271	9.82878e-34	0.410977
	CD164	6:109742015:G:A	A	G	0.515612	-0.101873	0.075046	-0.248964	0.045218	-1.35746	0.174616	0.757916	0.001373	0.97044	0	2	--	6:109420812:G:A	CHIP_inclusive|DNMT3A	0.896246	1.48543e-37	0.350838
	CD164	6:109742460:C:T	T	C	0.488378	-0.075045	0.074653	-0.221366	0.071275	-1.00525	0.314763	0.502017	0.489599	0.484106	0	2	-+	6:109421257:C:T	CHIP_inclusive|DNMT3A	0.896204	2.74147e-37	0.350155
	CD164	6:109743008:G:A	A	G	0.515563	-0.102524	0.075069	-0.249658	0.044611	-1.36573	0.172005	0.764458	0.003023	0.956153	0	2	--	6:109421805:G:A	CHIP_inclusive|DNMT3A	0.895936	1.54248e-37	0.350373
	CD164	6:109743151:C:T	T	C	0.515566	-0.102595	0.075076	-0.249745	0.044554	-1.36655	0.17175	0.765104	0.003114	0.955498	0	2	--	6:109421948:C:T	CHIP_inclusive|DNMT3A	0.895875	1.42903e-37	0.350325
	CD164	6:109743392:A:T	T	A	0.515902	-0.103028	0.075106	-0.250235	0.044179	-1.37177	0.170117	0.769253	0.004547	0.946241	0	2	--	6:109422189:A:T	CHIP_inclusive|DNMT3A	0.896165	2.51128e-37	0.350433
	CD164	6:109744441:C:T	T	C	0.292042	-0.086564	0.076699	-0.236893	0.063765	-1.12862	0.259037	0.586638	0.002218	0.962438	0	2	--	6:109423238:C:T	CHIP_inclusive|DNMT3A	0.886063	9.42117e-44	0.331489
	CD164	6:109744533:T:A	A	T	0.515554	-0.103136	0.075138	-0.250406	0.044134	-1.37262	0.169853	0.769927	0.004073	0.949111	0	2	--	6:109423330:T:A	CHIP_inclusive|DNMT3A	0.896104	2.16823e-37	0.350401
	CD164	6:109744690:T:C	C	T	0.515552	-0.103208	0.075145	-0.250492	0.044077	-1.37344	0.169598	0.77058	0.004165	0.948544	0	2	--	6:109423487:T:C	CHIP_inclusive|DNMT3A	0.896101	2.59236e-37	0.35037
	CD164	6:109745325:T:A	A	T	0.567133	-0.067439	0.073692	-0.211875	0.076996	-0.915155	0.360104	0.443573	0.000202	0.98867	0	2	--	6:109424122:T:A	CHIP_inclusive|DNMT3A	0.906502	1.69244e-32	0.412246
	CD164	6:109745342:A:G	G	A	0.411591	-0.091222	0.072566	-0.233452	0.051007	-1.2571	0.208698	0.680482	1.04942	0.305641	0.047091	2	--	6:109424139:A:G	CHIP_inclusive|DNMT3A	0.898146	3.46269e-38	0.393344
	CD164	6:109745508:A:C	C	A	0.574054	-0.07513	0.074083	-0.220332	0.070072	-1.01414	0.310503	0.507934	0.054805	0.814903	0	2	--	6:109424305:A:C	CHIP_inclusive|DNMT3A	0.904541	1.56318e-33	0.410942
	CD164	6:109745914:C:G	G	C	0.291941	-0.087363	0.076717	-0.237728	0.063001	-1.13878	0.254775	0.593844	0.004173	0.948496	0	2	--	6:109424711:C:G	CHIP_inclusive|DNMT3A	0.886041	7.65347e-44	0.33155
	CD164	6:109745959:G:C	C	G	0.573905	-0.075316	0.074075	-0.220503	0.069871	-1.01675	0.309257	0.50968	0.059059	0.80799	0	2	--	6:109424756:G:C	CHIP_inclusive|DNMT3A	0.904497	1.00588e-33	0.41067
	CD164	6:109746257:A:G	G	A	0.573906	-0.075316	0.074075	-0.220504	0.069871	-1.01675	0.309256	0.509682	0.058974	0.808125	0	2	--	6:109425054:A:G	CHIP_inclusive|DNMT3A	0.904421	1.26376e-33	0.410806
	CD164	6:109747721:G:A	A	G	0.574277	-0.075066	0.07416	-0.22042	0.070288	-1.01221	0.311422	0.506651	0.061062	0.804825	0	2	--	6:109426518:G:A	CHIP_inclusive|DNMT3A	0.904281	9.22449e-34	0.410938
	CD164	6:109748506:T:C	C	T	0.22966	-0.102288	0.081014	-0.261077	0.0565	-1.26259	0.206715	0.684628	0.083542	0.772553	0	2	--	6:109427303:T:C	CHIP_inclusive|DNMT3A	0.882862	4.04095e-44	0.302346
	CD164	6:109748847:T:C	C	T	0.573913	-0.075358	0.074078	-0.22055	0.069834	-1.01729	0.309002	0.510039	0.058482	0.808911	0	2	--	6:109427644:T:C	CHIP_inclusive|DNMT3A	0.904374	1.06879e-33	0.411029
	CD164	6:109750027:A:T	T	A	0.291898	-0.087567	0.076717	-0.237933	0.062799	-1.14142	0.253673	0.595725	0.00433	0.947535	0	2	--	6:109428824:A:T	CHIP_inclusive|DNMT3A	0.885845	6.42595e-44	0.331515
	CD164	6:109750410:C:T	T	C	0.322196	-0.074951	0.07567	-0.223263	0.073362	-0.9905	0.321917	0.492256	0.141089	0.707201	0	2	--	6:109429207:C:T	CHIP_inclusive|DNMT3A	0.886339	6.34621e-44	0.332362
	CD164	6:109751495:A:C	C	A	0.57391	-0.07558	0.07408	-0.220776	0.069616	-1.02026	0.307592	0.512026	0.05748	0.810524	0	2	--	6:109430292:A:C	CHIP_inclusive|DNMT3A	0.90431	1.04144e-33	0.410988
	CD164	6:109751601:G:A	A	G	0.3223	-0.079058	0.07577	-0.227567	0.06945	-1.04341	0.296744	0.527618	0.160867	0.68836	0	2	--	6:109430398:G:A	CHIP_inclusive|DNMT3A	0.885718	5.31045e-44	0.331528
	CD164	6:109754171:G:A	A	G	0.571088	-0.084403	0.074071	-0.229581	0.060776	-1.13948	0.254482	0.594343	0.090279	0.763822	0	2	--	6:109432968:G:A	CHIP_inclusive|DNMT3A	0.904139	7.52065e-34	0.409234
	CD164	6:109757893:C:G	G	C	0.319915	-0.079361	0.075807	-0.227942	0.069221	-1.04688	0.29514	0.529972	0.12893	0.719544	0	2	--	6:109436690:C:G	CHIP_inclusive|DNMT3A	0.885817	8.68775e-44	0.331441
	CD164	6:109757963:A:G	G	A	0.229271	-0.104577	0.081112	-0.263556	0.054403	-1.28929	0.197278	0.704922	0.102586	0.748748	0	2	--	6:109436760:A:G	CHIP_inclusive|DNMT3A	0.881772	9.02944e-45	0.299613
	CD164	6:109758835:G:A	A	G	0.229256	-0.104952	0.081113	-0.263932	0.054029	-1.2939	0.19568	0.708453	0.10459	0.74639	0	2	--	6:109437632:G:A	CHIP_inclusive|DNMT3A	0.881593	8.06124e-45	0.299725
	CD164	6:109759552:G:A	A	G	0.291852	-0.091282	0.076737	-0.241687	0.059122	-1.18955	0.234204	0.630405	0.001237	0.971941	0	2	--	6:109438349:G:A	CHIP_inclusive|DNMT3A	0.88592	9.21619e-44	0.331596
	CD164	6:109761437:A:G	G	A	0.56659	-0.09155	0.074014	-0.236617	0.053517	-1.23693	0.216091	0.665363	0.177927	0.67316	0	2	--	6:109440234:A:G	CHIP_inclusive|DNMT3A	0.904408	9.2016e-34	0.409743
	CD164	6:109762236:G:A	A	G	0.291929	-0.092844	0.07675	-0.243274	0.057586	-1.20969	0.226377	0.645167	0.001637	0.967726	0	2	--	6:109441033:G:A	CHIP_inclusive|DNMT3A	0.886689	2.44679e-43	0.331892
	CD164	6:109763040:G:C	C	G	0.243772	-0.104096	0.080249	-0.261385	0.053193	-1.29715	0.194559	0.710949	0.154356	0.694406	0	2	--	6:109441837:G:C	CHIP_inclusive|DNMT3A	0.882302	1.40011e-44	0.299975
	CD164	6:109764535:G:T	T	G	0.571222	-0.08851	0.074091	-0.233728	0.056708	-1.19461	0.232218	0.634105	0.084468	0.771331	0	2	--	6:109443332:G:T	CHIP_inclusive|DNMT3A	0.905565	3.11757e-33	0.410919
	CD164	6:109765818:C:G	G	C	0.292976	-0.101803	0.077103	-0.252925	0.049318	-1.32036	0.186695	0.728866	0.02075	0.885462	0	2	--	6:109444615:C:G	CHIP_inclusive|DNMT3A	0.886707	2.97587e-43	0.331968
	CD164	6:109767930:G:T	T	G	0.580427	-0.078105	0.074633	-0.224386	0.068176	-1.04652	0.295305	0.529729	0.170512	0.679657	0	2	--	6:109446727:G:T	CHIP_inclusive|DNMT3A	0.909081	1.31124e-31	0.428326
	CD164	6:109767931:C:T	T	C	0.291322	-0.092827	0.076865	-0.243483	0.057828	-1.20767	0.227154	0.64368	0.003679	0.951634	0	2	--	6:109446728:C:T	CHIP_inclusive|DNMT3A	0.887084	2.61816e-43	0.333209
	CD164	6:109768295:G:A	A	G	0.571633	-0.082894	0.074172	-0.228272	0.062484	-1.11759	0.263724	0.57885	0.048895	0.824997	0	2	--	6:109447092:G:A	CHIP_inclusive|DNMT3A	0.905255	2.06982e-33	0.409143
	CD164	6:109770869:G:A	A	G	0.060918	-0.032348	0.184549	-0.394064	0.329368	-0.175281	0.860843	0.065076	0	1	#NUM!	1	-?	6:109449666:G:A	CHIP_inclusive|DNMT3A	1.14089	3.46388e-09	0.064507
	CD164	6:109770999:G:C	C	G	0.274542	-0.088037	0.077579	-0.240091	0.064017	-1.13481	0.256437	0.59102	0.096242	0.756387	0	2	--	6:109449796:G:C	CHIP_inclusive|DNMT3A	0.887	6.80769e-44	0.334211
	CD164	6:109772518:A:G	G	A	0.572675	-0.090179	0.074136	-0.235486	0.055127	-1.2164	0.223811	0.650118	0.034638	0.852355	0	2	--	6:109451315:A:G	CHIP_inclusive|DNMT3A	0.904552	1.28894e-33	0.409155
	CD164	6:109773946:T:C	C	T	0.29238	-0.100011	0.076779	-0.250498	0.050476	-1.30259	0.192697	0.715125	0.001333	0.970877	0	2	--	6:109452743:T:C	CHIP_inclusive|DNMT3A	0.886396	7.90731e-44	0.333256
	CD164	6:109775436:T:C	C	T	0.573055	-0.091484	0.074192	-0.2369	0.053932	-1.23307	0.217528	0.662486	0.03103	0.860173	0	2	--	6:109454233:T:C	CHIP_inclusive|DNMT3A	0.904371	3.00043e-34	0.412012
	CD164	6:109776058:C:G	G	C	0.260214	-0.091189	0.078334	-0.244724	0.062346	-1.1641	0.244362	0.611966	0.058922	0.808209	0	2	--	6:109454855:C:G	CHIP_inclusive|DNMT3A	0.886876	8.99398e-44	0.33422
	CD164	6:109776903:G:T	T	G	0.196446	-0.121297	0.086567	-0.290968	0.048374	-1.40119	0.16114	0.792796	0.553047	0.457075	0	2	--	6:109455700:G:T	CHIP_inclusive|DNMT3A	0.891985	3.41253e-35	0.268618
	CD164	6:109777420:C:T	T	C	0.034032	0.024602	0.254805	-0.474816	0.52402	0.096552	0.923061	0.03477	0	1	#NUM!	1	+?	6:109456217:C:T	CHIP_inclusive|DNMT3A	0.854827	3.43345e-09	0.035808
	CD164	6:109780192:C:G	G	C	0.624872	-0.086817	0.074752	-0.23333	0.059697	-1.16139	0.245461	0.610017	0.432777	0.510629	0	2	--	6:109458989:C:G	CHIP_inclusive|DNMT3A	0.913162	8.78586e-31	0.438662
	CD164	6:109783941:A:G	G	A	0.570399	-0.091221	0.07423	-0.236711	0.054269	-1.2289	0.21909	0.659378	0.036509	0.848469	0	2	--	6:109462738:A:G	CHIP_inclusive|DNMT3A	0.904988	1.48209e-33	0.412398
	CD164	6:109785214:C:T	T	C	0.570385	-0.091271	0.074237	-0.236776	0.054234	-1.22945	0.218884	0.659786	0.036472	0.848543	0	2	--	6:109464011:C:T	CHIP_inclusive|DNMT3A	0.904118	4.60937e-34	0.410732
	CD164	6:109786432:C:T	T	C	0.245602	-0.085983	0.079069	-0.240958	0.068993	-1.08744	0.276826	0.557794	0.28048	0.596387	0	2	-+	6:109465229:C:T	CHIP_inclusive|DNMT3A	0.886344	9.30313e-44	0.332956
	CD164	6:109786980:T:C	C	T	0.570472	-0.091289	0.074248	-0.236814	0.054237	-1.22952	0.218857	0.659839	0.036705	0.848067	0	2	--	6:109465777:T:C	CHIP_inclusive|DNMT3A	0.904698	5.08211e-34	0.41201
	CD164	6:109791110:T:C	C	T	0.269272	-0.090334	0.077501	-0.242235	0.061567	-1.16559	0.243759	0.61304	0.084891	0.770775	0	2	--	6:109469907:T:C	CHIP_inclusive|DNMT3A	0.886041	8.05228e-44	0.33288
	CD164	6:109791630:G:A	A	G	0.570544	-0.091346	0.074273	-0.236921	0.054228	-1.22988	0.218722	0.660107	0.036744	0.847988	0	2	--	6:109470427:G:A	CHIP_inclusive|DNMT3A	0.904091	5.82139e-34	0.410549
	CD164	6:109792103:A:G	G	A	0.5706	-0.091371	0.074275	-0.23695	0.054208	-1.23017	0.218614	0.660323	0.036811	0.84785	0	2	--	6:109470900:A:G	CHIP_inclusive|DNMT3A	0.904154	6.90472e-34	0.410595
	CD164	6:109793029:T:C	C	T	0.598471	-0.11787	0.074577	-0.264041	0.028301	-1.58051	0.113984	0.943155	0.348202	0.555133	0	2	--	6:109471826:T:C	CHIP_inclusive|DNMT3A	0.904762	1.12021e-33	0.435034
	CD164	6:109797304:A:G	G	A	0.570869	-0.091038	0.074348	-0.236761	0.054684	-1.22449	0.220749	0.656102	0.028718	0.865433	0	2	--	6:109476101:A:G	CHIP_inclusive|DNMT3A	0.903972	5.54764e-34	0.410967
	CD164	6:109798412:G:C	C	G	0.571323	-0.090598	0.074407	-0.236436	0.05524	-1.2176	0.223356	0.651002	0.019219	0.88974	0	2	--	6:109477209:G:C	CHIP_inclusive|DNMT3A	0.903472	3.50983e-34	0.411056
	CD164	6:109799923:C:T	T	C	0.401707	-0.11464	0.07409	-0.259856	0.030577	-1.5473	0.121782	0.914415	0.093323	0.759994	0	2	--	6:109478720:C:T	CHIP_inclusive|DNMT3A	0.890924	3.16185e-41	0.341158
	CD164	6:109800599:G:T	T	G	0.261579	-0.085634	0.078254	-0.239013	0.067744	-1.09431	0.273802	0.562564	0.269986	0.603341	0	2	-+	6:109479396:G:T	CHIP_inclusive|DNMT3A	0.886528	1.78766e-43	0.332928
	CD164	6:109800691:T:A	A	T	0.17137	-0.092921	0.08655	-0.262558	0.076716	-1.07362	0.282976	0.54825	0.005133	0.942887	0	2	--	6:109479488:T:A	CHIP_inclusive|DNMT3A	0.891808	4.87601e-35	0.267421
	CD164	6:109800874:C:T	T	C	0.270209	-0.095354	0.077583	-0.247417	0.05671	-1.22905	0.219033	0.659491	0.038482	0.844478	0	2	--	6:109479671:C:T	CHIP_inclusive|DNMT3A	0.886749	1.67925e-43	0.332749
	CD164	6:109801631:G:A	A	G	0.247249	-0.085438	0.078928	-0.240138	0.069261	-1.08248	0.279022	0.554362	0.310437	0.577412	0	2	-+	6:109480428:G:A	CHIP_inclusive|DNMT3A	0.88644	1.5302e-43	0.332903
	CD164	6:109803595:G:A	A	G	0.250287	-0.084269	0.079001	-0.239111	0.070574	-1.06668	0.2861	0.543481	0.158551	0.690494	0	2	-+	6:109482392:G:A	CHIP_inclusive|DNMT3A	0.886547	6.19554e-43	0.332394
	CD164	6:109804681:G:T	T	G	0.442325	-0.079036	0.080927	-0.237653	0.079582	-0.976624	0.328744	0.483142	0.137463	0.710816	0	2	--	6:109483478:G:T	CHIP_inclusive|DNMT3A	0.886121	3.16934e-43	0.331792
	CD164	6:109806263:T:A	A	T	0.246231	-0.085999	0.079694	-0.242199	0.070202	-1.0791	0.280523	0.552031	0.345124	0.556886	0	2	-+	6:109485060:T:A	CHIP_inclusive|DNMT3A	0.886891	7.80772e-43	0.332325
	CD164	6:109807239:A:T	T	A	0.300594	-0.093359	0.0765	-0.243299	0.056582	-1.22037	0.222304	0.653052	0.082298	0.774207	0	2	--	6:109486036:A:T	CHIP_inclusive|DNMT3A	0.886755	6.05405e-43	0.332414
	CD164	6:109808526:C:G	G	C	0.683257	-0.073903	0.077116	-0.225051	0.077245	-0.958329	0.337887	0.471229	0.004105	0.948916	0	2	--	6:109487323:C:G	DNMT3A	0.931185	3.11111e-09	0.649291
	CD164	6:109810581:G:C	C	G	0.234174	0.036194	0.081713	-0.123963	0.196351	0.442942	0.657828	0.181888	0.601627	0.437958	0	2	++	6:109489378:G:C	CHIP_inclusive|DNMT3A	1.10761	4.52201e-15	0.255555
	CD164	6:109810597:C:G	G	C	0.235217	0.034605	0.081798	-0.125719	0.194928	0.423052	0.672277	0.172452	0.69126	0.405736	0	2	++	6:109489394:C:G	CHIP_inclusive|DNMT3A	1.1078	4.00503e-15	0.255728
	CD164	6:109810870:T:G	G	T	0.77911	-0.077895	0.081223	-0.237092	0.081302	-0.95903	0.337534	0.471683	0.046492	0.829284	0	2	--	6:109489667:T:G	DNMT3A	0.931086	3.03224e-09	0.64991
	CD164	6:109812041:G:A	A	G	0.062436	0.024493	0.196009	-0.359685	0.408671	0.124959	0.900536	0.045499	0	1	#NUM!	1	+?	6:109490838:G:A	CHIP_inclusive|DNMT3A	0.873323	1.11725e-13	0.0577023
	CD164	6:109812138:A:G	G	A	0.378964	-0.077095	0.072381	-0.218963	0.064772	-1.06513	0.2868	0.54242	0.007243	0.932176	0	2	--	6:109490935:A:G	CHIP_inclusive|DNMT3A	0.894113	4.4204e-40	0.386212
	CD164	6:109812152:C:T	T	C	0.23452	0.033834	0.081627	-0.126155	0.193824	0.414498	0.678528	0.168432	0.460717	0.497289	0	2	++	6:109490949:C:T	CHIP_inclusive|DNMT3A	1.10792	3.65851e-15	0.255216
	CD164	6:109812834:A:G	G	A	0.36069	-0.002275	0.078467	-0.15607	0.15152	-0.028994	0.976858	0.010168	0.016099	0.899033	0	2	+-	6:109491631:A:G	CHIP_inclusive|DNMT3A	1.11022	5.24845e-16	0.263642
	CD164	6:109812837:T:C	C	T	0.36069	-0.002277	0.078467	-0.156072	0.151517	-0.029025	0.976834	0.010179	0.01609	0.899062	0	2	+-	6:109491634:T:C	CHIP_inclusive|DNMT3A	1.11023	5.22784e-16	0.26364
	CD164	6:109813344:G:A	A	G	0.234483	0.036593	0.081718	-0.123574	0.196761	0.4478	0.654318	0.184211	0.65245	0.419238	0	2	++	6:109492141:G:A	CHIP_inclusive|DNMT3A	1.10684	6.73227e-15	0.255408
	CD164	6:109814411:C:T	T	C	0.234548	0.050802	0.081588	-0.10911	0.210714	0.622668	0.533523	0.272847	0.794369	0.372782	0	2	++	6:109493208:C:T	CHIP_inclusive|DNMT3A	1.10823	3.78919e-15	0.255173
	CD164	6:109815351:T:C	C	T	0.358092	-0.070664	0.073469	-0.214663	0.073335	-0.961823	0.336128	0.473495	0.004392	0.94716	0	2	--	6:109494148:T:C	CHIP_inclusive|DNMT3A	0.893823	5.31948e-40	0.386054
	CD164	6:109815440:A:G	G	A	0.30549	-0.057633	0.075017	-0.204666	0.089399	-0.768275	0.442332	0.354252	0.144146	0.704194	0	2	-+	6:109494237:A:G	CHIP_inclusive|DNMT3A	0.893854	6.10353e-40	0.385796
	CD164	6:109816305:G:A	A	G	0.358121	-0.070493	0.073461	-0.214477	0.073491	-0.959591	0.337251	0.472047	0.00431	0.947657	0	2	--	6:109495102:G:A	CHIP_inclusive|DNMT3A	0.893866	5.48955e-40	0.386025
	CD164	6:109817276:T:G	G	T	0.305462	-0.057279	0.075013	-0.204304	0.089746	-0.763588	0.445121	0.351522	0.143488	0.704837	0	2	-+	6:109496073:T:G	CHIP_inclusive|DNMT3A	0.89394	6.40345e-40	0.385818
	CD164	6:109817883:A:G	G	A	0.358166	-0.070207	0.073447	-0.214163	0.073748	-0.955894	0.339116	0.469652	0.004141	0.948688	0	2	--	6:109496680:A:G	CHIP_inclusive|DNMT3A	0.893865	5.35874e-40	0.386025
	CD164	6:109818291:A:G	G	A	0.358174	-0.070102	0.073443	-0.21405	0.073846	-0.95451	0.339816	0.468757	0.0041	0.948945	0	2	--	6:109497088:A:G	CHIP_inclusive|DNMT3A	0.89383	4.5545e-40	0.385983
	CD164	6:109818456:A:G	G	A	0.358796	-0.066015	0.073737	-0.21054	0.07851	-0.895275	0.370636	0.431053	0.001328	0.97093	0	2	--	6:109497253:A:G	CHIP_inclusive|DNMT3A	0.89384	5.74703e-40	0.386048
	CD164	6:109819789:G:C	C	G	0.305426	-0.056902	0.075012	-0.203926	0.090121	-0.758578	0.448114	0.348612	0.142582	0.705728	0	2	-+	6:109498586:G:C	CHIP_inclusive|DNMT3A	0.893942	6.86389e-40	0.385799
	CD164	6:109819954:T:A	A	T	0.358163	-0.070002	0.073443	-0.213951	0.073947	-0.953139	0.34051	0.46787	0.003993	0.949614	0	2	--	6:109498751:T:A	CHIP_inclusive|DNMT3A	0.893879	5.6295e-40	0.386054
	CD164	6:109820962:C:T	T	C	0.305396	-0.056753	0.075014	-0.203782	0.090275	-0.756566	0.449319	0.347445	0.141961	0.706339	0	2	-+	6:109499759:C:T	CHIP_inclusive|DNMT3A	0.89392	6.72951e-40	0.385807
	CD164	6:109821054:C:T	T	C	0.038332	0.145008	0.239317	-0.324053	0.614069	0.605924	0.544586	0.263934	0	1	#NUM!	1	+?	6:109499851:C:T	CHIP_inclusive|DNMT3A	0.847946	5.72349e-10	0.0357263
	CD164	6:109821890:A:T	T	A	0.358123	-0.069789	0.073448	-0.213747	0.074169	-0.950188	0.342007	0.465965	0.003823	0.950695	0	2	--	6:109500687:A:T	CHIP_inclusive|DNMT3A	0.893862	6.19926e-40	0.386048
	CD164	6:109822605:C:T	T	C	0.305353	-0.056538	0.075019	-0.203574	0.090499	-0.75365	0.451069	0.345757	0.140958	0.70733	0	2	-+	6:109501402:C:T	CHIP_inclusive|DNMT3A	0.894161	9.15639e-40	0.385768
	CD164	6:109822632:A:G	G	A	0.305355	-0.056548	0.075018	-0.203583	0.090486	-0.753801	0.450978	0.345844	0.141019	0.70727	0	2	-+	6:109501429:A:G	CHIP_inclusive|DNMT3A	0.894116	8.4174e-40	0.385777
	CD164	6:109822996:A:G	G	A	0.358163	-0.06394	0.073496	-0.207992	0.080112	-0.869976	0.384311	0.415317	0.000597	0.980503	0	2	--	6:109501793:A:G	CHIP_inclusive|DNMT3A	0.893929	5.82555e-40	0.386031
	CD164	6:109824826:G:A	A	G	0.305306	-0.056516	0.075023	-0.203561	0.090528	-0.753324	0.451265	0.345569	0.140673	0.707613	0	2	-+	6:109503623:G:A	CHIP_inclusive|DNMT3A	0.894039	7.80736e-40	0.385814
	CD164	6:109825880:C:T	T	C	0.213658	-0.057727	0.086672	-0.227605	0.112151	-0.666036	0.505405	0.29636	0.191322	0.661819	0	2	--	6:109504677:C:T	CHIP_inclusive|DNMT3A	1.11247	1.8707e-15	0.233851
	CD164	6:109826667:T:C	C	T	0.224296	-0.047552	0.084037	-0.212266	0.117161	-0.565846	0.571521	0.242968	0.18986	0.663034	0	2	--	6:109505464:T:C	CHIP_inclusive|DNMT3A	1.11256	1.80747e-15	0.233484
	CD164	6:109827716:C:T	T	C	0.358374	-0.075923	0.073516	-0.220014	0.068169	-1.03273	0.301713	0.520407	0.006055	0.937974	0	2	--	6:109506513:C:T	CHIP_inclusive|DNMT3A	0.894728	1.42474e-39	0.387371
	CD164	6:109828474:G:A	A	G	0.305222	-0.056695	0.07503	-0.203754	0.090363	-0.755638	0.449875	0.346908	0.14052	0.707765	0	2	-+	6:109507271:G:A	CHIP_inclusive|DNMT3A	0.894128	9.69146e-40	0.385793
	CD164	6:109828567:C:T	T	C	0.357985	-0.069913	0.073461	-0.213896	0.07407	-0.951709	0.341235	0.466946	0.003684	0.951604	0	2	--	6:109507364:C:T	CHIP_inclusive|DNMT3A	0.894023	7.25322e-40	0.386068
	CD164	6:109828569:T:A	A	T	0.357985	-0.069913	0.073461	-0.213896	0.07407	-0.951709	0.341235	0.466946	0.003684	0.951604	0	2	--	6:109507366:T:A	CHIP_inclusive|DNMT3A	0.894043	7.6098e-40	0.386071
	CD164	6:109830023:C:A	A	C	0.678215	-0.0629	0.076942	-0.213706	0.087906	-0.817497	0.413647	0.38337	0.115799	0.733636	0	2	--	6:109508820:C:A	DNMT3A	0.931658	3.99454e-09	0.649617
	CD164	6:109830298:C:T	T	C	0.683354	-0.076272	0.07711	-0.227408	0.074863	-0.989138	0.322583	0.491359	0.000938	0.975572	0	2	--	6:109509095:C:T	DNMT3A	0.931377	3.43813e-09	0.649684
	CD164	6:109830850:C:T	T	C	0.17022	-0.039456	0.087558	-0.211068	0.132157	-0.450625	0.652281	0.185566	0.059637	0.807071	0	2	--	6:109509647:C:T	CHIP_inclusive|DNMT3A	1.10978	1.59217e-14	0.225868
	CD164	6:109832034:T:C	C	T	0.224307	-0.047653	0.084035	-0.212361	0.117056	-0.567059	0.570697	0.243594	0.185045	0.667073	0	2	--	6:109510831:T:C	CHIP_inclusive|DNMT3A	1.11234	1.99542e-15	0.233661
	CD164	6:109832899:T:A	A	T	0.224305	-0.047674	0.084026	-0.212365	0.117017	-0.567373	0.570484	0.243757	0.178887	0.672331	0	2	--	6:109511696:T:A	CHIP_inclusive|DNMT3A	1.11243	1.89487e-15	0.233707
	CD164	6:109834056:A:T	T	A	0.224304	-0.047679	0.084023	-0.212365	0.117006	-0.567455	0.570428	0.243799	0.177113	0.673866	0	2	--	6:109512853:A:T	CHIP_inclusive|DNMT3A	1.11241	1.9088e-15	0.233679
	CD164	6:109834223:T:C	C	T	0.683245	-0.076883	0.077102	-0.228004	0.074237	-0.997163	0.318672	0.496656	0.001445	0.96968	0	2	--	6:109513020:T:C	DNMT3A	0.931688	4.06488e-09	0.649612
	CD164	6:109835138:G:A	A	G	0.224404	-0.048083	0.08399	-0.212703	0.116537	-0.572487	0.567014	0.246406	0.182009	0.669652	0	2	--	6:109513935:G:A	CHIP_inclusive|DNMT3A	1.11247	1.85685e-15	0.233659
	CD164	6:109837859:T:C	C	T	0.557665	-0.10708	0.073541	-0.251221	0.03706	-1.45606	0.145363	0.837546	0.006649	0.935011	0	2	--	6:109516656:T:C	DNMT3A	0.926465	7.5735e-11	0.613724
	CD164	6:109837879:A:G	G	A	0.686619	-0.080531	0.077098	-0.231642	0.070581	-1.04453	0.296225	0.528379	0.016242	0.898588	0	2	--	6:109516676:A:G	DNMT3A	0.933374	8.16052e-09	0.651197
	CD164	6:109838192:G:T	T	G	0.504572	-0.091717	0.073829	-0.236423	0.052988	-1.24229	0.21411	0.669363	0.068675	0.793275	0	2	--	6:109516989:G:T	CHIP_inclusive|DNMT3A	0.948885	6.39745e-11	0.611792
	CD164	6:109838726:C:T	T	C	0.677987	-0.076678	0.077036	-0.227668	0.074312	-0.995361	0.319548	0.495464	0.000722	0.97857	0	2	--	6:109517523:C:T	DNMT3A	0.931672	4.02599e-09	0.649609
	CD164	6:109839082:C:T	T	C	0.169869	-0.037085	0.087539	-0.208661	0.134491	-0.423643	0.671845	0.172731	0.019768	0.888186	0	2	--	6:109517879:C:T	CHIP_inclusive|DNMT3A	1.10805	4.08365e-14	0.22552
	CD164	6:109839520:G:A	A	G	0.169869	-0.037075	0.087539	-0.208651	0.134501	-0.423525	0.671931	0.172675	0.019739	0.88827	0	2	--	6:109518317:G:A	CHIP_inclusive|DNMT3A	1.10815	3.64084e-14	0.226201
	CD164	6:109839986:A:G	G	A	0.304754	-0.057872	0.075048	-0.204966	0.089221	-0.771141	0.440631	0.355925	0.109985	0.740161	0	2	-+	6:109518783:A:G	CHIP_inclusive|DNMT3A	0.894076	7.97508e-40	0.385843
	CD164	6:109840764:G:A	A	G	0.498804	-0.085061	0.074604	-0.231285	0.061164	-1.14016	0.254201	0.594823	0.060336	0.805965	0	2	--	6:109519561:G:A	DNMT3A	0.929638	6.73782e-10	0.61896
	CD164	6:109841713:T:C	C	T	0.139395	-0.014838	0.090867	-0.192938	0.163261	-0.163299	0.870266	0.060348	0.736417	0.390811	0	2	-+	6:109520510:T:C	CHIP_inclusive|DNMT3A	1.11008	1.46198e-14	0.22507
	CD164	6:109843719:T:C	C	T	0.169859	-0.036884	0.087541	-0.208464	0.134696	-0.421336	0.673529	0.171644	0.019472	0.889021	0	2	--	6:109522516:T:C	CHIP_inclusive|DNMT3A	1.10997	1.4997e-14	0.225477
	CD164	6:109844378:C:T	T	C	0.169858	-0.036884	0.087542	-0.208465	0.134698	-0.421327	0.673535	0.17164	0.019424	0.889159	0	2	--	6:109523175:C:T	CHIP_inclusive|DNMT3A	1.10991	1.56483e-14	0.225369
	CD164	6:109846219:A:G	G	A	0.498797	-0.08479	0.074596	-0.230999	0.061419	-1.13665	0.255664	0.59233	0.059572	0.807173	0	2	--	6:109525016:A:G	DNMT3A	0.929558	6.43084e-10	0.618972
	CD164	6:109847028:T:C	C	T	0.683311	-0.077715	0.077075	-0.228783	0.073352	-1.0083	0.313295	0.504047	0.003383	0.953615	0	2	--	6:109525825:T:C	DNMT3A	0.931762	4.17267e-09	0.649235
	CD164	6:109847197:G:T	T	G	0.139046	-0.014044	0.090871	-0.192152	0.164064	-0.15455	0.877157	0.056922	0.751687	0.385943	0	2	-+	6:109525994:G:T	CHIP_inclusive|DNMT3A	1.11039	1.24273e-14	0.225047
	CD164	6:109847294:A:G	G	A	0.138618	-0.013797	0.091142	-0.192436	0.164842	-0.151376	0.879661	0.055685	0.720396	0.396014	0	2	-+	6:109526091:A:G	CHIP_inclusive|DNMT3A	1.11037	1.24124e-14	0.225077
	CD164	6:109847316:A:C	C	A	0.683325	-0.077727	0.077074	-0.228792	0.073338	-1.00847	0.313216	0.504156	0.003443	0.953208	0	2	--	6:109526113:A:C	DNMT3A	0.931698	4.02927e-09	0.649156
	CD164	6:109847992:G:A	A	G	0.600109	-0.047331	0.075411	-0.195136	0.100475	-0.627635	0.530263	0.275509	0.257251	0.612015	0	2	-+	6:109526789:G:A	DNMT3A	0.932175	5.19292e-09	0.648984
	CD164	6:109848049:A:G	G	A	0.301631	-0.060177	0.075247	-0.207661	0.087308	-0.799719	0.423878	0.372759	0.11427	0.735334	0	2	-+	6:109526846:A:G	CHIP_inclusive|DNMT3A	0.893997	7.24691e-40	0.385848
	CD164	6:109848051:C:T	T	C	0.495704	-0.086499	0.074751	-0.233012	0.060013	-1.15716	0.247187	0.606975	0.064758	0.799128	0	2	--	6:109526848:C:T	DNMT3A	0.929584	6.49593e-10	0.618971
	CD164	6:109849103:G:A	A	G	0.498797	-0.084641	0.074591	-0.230839	0.061557	-1.13473	0.256468	0.590968	0.059249	0.807686	0	2	--	6:109527900:G:A	DNMT3A	0.929655	6.77145e-10	0.618997
	CD164	6:109851048:G:C	C	G	0.498795	-0.084631	0.07459	-0.230828	0.061566	-1.13461	0.256517	0.590884	0.059247	0.80769	0	2	--	6:109529845:G:C	DNMT3A	0.92969	6.92366e-10	0.619022
	CD164	6:109851638:A:G	G	A	0.259856	-0.088157	0.078163	-0.241355	0.065042	-1.12786	0.259358	0.5861	0.210069	0.646714	0	2	-+	6:109530435:A:G	CHIP_inclusive|DNMT3A	0.887191	1.15874e-42	0.332404
	CD164	6:109852249:G:A	A	G	0.487811	-0.070659	0.075352	-0.218349	0.07703	-0.937726	0.348377	0.457951	0.24195	0.622801	0	2	-+	6:109531046:G:A	DNMT3A	0.929644	6.6518e-10	0.618326
	CD164	6:109852916:G:A	A	G	0.305468	-0.059975	0.074984	-0.206944	0.086993	-0.799842	0.423807	0.372832	0.107754	0.742716	0	2	--	6:109531713:G:A	CHIP_inclusive|DNMT3A	0.89432	8.94232e-40	0.385906
	CD164	6:109853056:C:T	T	C	0.498719	-0.084634	0.074582	-0.230815	0.061547	-1.13478	0.256448	0.591	0.059752	0.806888	0	2	--	6:109531853:C:T	DNMT3A	0.929675	6.84337e-10	0.618982
	CD164	6:109853071:C:T	T	C	0.498713	-0.084591	0.074581	-0.23077	0.061589	-1.1342	0.256689	0.590593	0.059632	0.807079	0	2	--	6:109531868:C:T	DNMT3A	0.929733	7.06454e-10	0.619037
	CD164	6:109853446:A:G	G	A	0.499101	-0.081882	0.074596	-0.22809	0.064327	-1.09767	0.272331	0.564903	0.062043	0.803296	0	2	--	6:109532243:A:G	DNMT3A	0.931281	1.62735e-09	0.621145
	CD164	6:109854243:C:A	A	C	0.30448	-0.057647	0.075079	-0.204802	0.089509	-0.767809	0.442609	0.35398	0.104939	0.745981	0	2	-+	6:109533040:C:A	CHIP_inclusive|DNMT3A	0.894316	8.83119e-40	0.38597
	CD164	6:109855455:T:A	A	T	0.498576	-0.083706	0.074563	-0.22985	0.062438	-1.12262	0.261579	0.582397	0.057071	0.811186	0	2	--	6:109534252:T:A	DNMT3A	0.929747	7.12482e-10	0.619049
	CD164	6:109855472:A:G	G	A	0.304478	-0.057645	0.075079	-0.204801	0.08951	-0.767791	0.442619	0.35397	0.105029	0.745877	0	2	-+	6:109534269:A:G	CHIP_inclusive|DNMT3A	0.894232	8.12733e-40	0.385827
	CD164	6:109855770:A:G	G	A	0.683172	-0.076845	0.077041	-0.227846	0.074156	-0.997453	0.318531	0.496848	0.004163	0.948555	0	2	--	6:109534567:A:G	DNMT3A	0.931928	4.56126e-09	0.649279
	CD164	6:109856183:A:C	C	A	0.474144	-0.097174	0.076976	-0.248046	0.053698	-1.26241	0.206782	0.684487	0.112494	0.737322	0	2	--	6:109534980:A:C	DNMT3A	0.929722	7.06967e-10	0.619245
	CD164	6:109856996:A:G	G	A	0.058548	0.073038	0.161899	-0.244284	0.390361	0.451134	0.651914	0.18581	1.06047	0.303108	0.057022	2	++	6:109535793:A:G	CHIP_inclusive|DNMT3A	1.11039	1.2425e-14	0.225045
	CD164	6:109857135:C:T	T	C	0.643078	-0.056755	0.079029	-0.211652	0.098143	-0.71815	0.472677	0.325435	0.003603	0.952134	0	2	--	6:109535932:C:T	DNMT3A	0.932055	4.90045e-09	0.649299
	CD164	6:109857322:A:G	G	A	0.45867	-0.074558	0.077363	-0.22619	0.077074	-0.963741	0.335165	0.474741	0.000307	0.98603	0	2	--	6:109536119:A:G	DNMT3A	0.929732	7.05975e-10	0.619043
	CD164	6:109857507:C:G	G	C	0.162431	-0.044378	0.091055	-0.222847	0.13409	-0.487379	0.626012	0.203417	0.019414	0.889186	0	2	--	6:109536304:C:G	CHIP_inclusive|DNMT3A	1.10975	1.69722e-14	0.225385
	CD164	6:109859573:T:G	G	T	0.16983	-0.035738	0.087529	-0.207295	0.135819	-0.408302	0.68307	0.165535	0.017759	0.893984	0	2	--	6:109538370:T:G	CHIP_inclusive|DNMT3A	1.10949	1.89819e-14	0.225474
	CD164	6:109860167:C:T	T	C	0.460691	-0.074604	0.077482	-0.226468	0.07726	-0.962863	0.335606	0.47417	0.016051	0.899182	0	2	--	6:109538964:C:T	DNMT3A	0.93018	9.12405e-10	0.618883
	CD164	6:109860471:A:G	G	A	0.170702	-0.035687	0.08767	-0.20752	0.136146	-0.407058	0.683983	0.164955	0.018199	0.892688	0	2	--	6:109539268:A:G	CHIP_inclusive|DNMT3A	1.10956	1.82604e-14	0.225494
	CD164	6:109860855:G:A	A	G	0.169828	-0.035709	0.08753	-0.207268	0.13585	-0.407961	0.68332	0.165376	0.017839	0.89375	0	2	--	6:109539652:G:A	CHIP_inclusive|DNMT3A	1.1096	1.79084e-14	0.225475
	CD164	6:109860860:C:T	T	C	0.06907	0.201707	0.13741	-0.067616	0.47103	1.46792	0.142112	0.847369	0.804477	0.369758	0	2	++	6:109539657:C:T	CHIP_inclusive|DNMT3A	1.12733	7.17024e-13	0.135105
	CD164	6:109861172:A:G	G	A	0.498572	-0.08366	0.074562	-0.229802	0.062482	-1.12201	0.261838	0.581967	0.056923	0.811427	0	2	--	6:109539969:A:G	DNMT3A	0.929699	6.93068e-10	0.619083
	CD164	6:109861281:T:C	C	T	0.382018	-0.019457	0.078171	-0.172672	0.133757	-0.248909	0.803427	0.095054	0.191877	0.661359	0	2	--	6:109540078:T:C	CHIP_inclusive|DNMT3A	1.11024	5.19408e-16	0.263519
	CD164	6:109861287:C:G	G	C	0.311384	-0.060924	0.0749	-0.207727	0.085879	-0.813408	0.415987	0.38092	0.063806	0.800579	0	2	--	6:109540084:C:G	CHIP_inclusive|DNMT3A	0.894472	1.48887e-39	0.385992
	CD164	6:109861294:C:G	G	C	0.311164	-0.05992	0.074866	-0.206657	0.086816	-0.800371	0.423501	0.373146	0.060988	0.804942	0	2	--	6:109540091:C:G	CHIP_inclusive|DNMT3A	0.894435	1.2853e-39	0.386032
	CD164	6:109861545:T:C	C	T	0.498572	-0.083665	0.074563	-0.229808	0.062479	-1.12206	0.261817	0.582003	0.056938	0.811402	0	2	--	6:109540342:T:C	DNMT3A	0.929798	7.33163e-10	0.619037
	CD164	6:109861574:T:C	C	T	0.514767	-0.099129	0.074671	-0.245483	0.047226	-1.32754	0.18431	0.73445	0.003267	0.954418	0	2	--	6:109540371:T:C	DNMT3A	0.929755	7.1912e-10	0.619302
	CD164	6:109861715:G:T	T	G	0.581168	-0.109098	0.074171	-0.254473	0.036276	-1.47091	0.141304	0.849846	0.043354	0.835061	0	2	--	6:109540512:G:T	DNMT3A	0.92938	5.8033e-10	0.619423
	CD164	6:109861788:C:T	T	C	0.141838	-0.01555	0.090735	-0.19339	0.16229	-0.171378	0.86391	0.063531	0.570427	0.450089	0	2	-+	6:109540585:C:T	CHIP_inclusive|DNMT3A	1.11035	1.24172e-14	0.225268
	CD164	6:109861849:C:A	A	C	0.498572	-0.083651	0.074562	-0.229793	0.062491	-1.12189	0.261889	0.581883	0.056895	0.811472	0	2	--	6:109540646:C:A	DNMT3A	0.929762	7.17361e-10	0.619083
	CD164	6:109861872:A:C	C	A	0.498236	-0.087108	0.074608	-0.233339	0.059123	-1.16754	0.242971	0.614446	0.068874	0.792984	0	2	--	6:109540669:A:C	DNMT3A	0.929754	7.13725e-10	0.619085
	CD164	6:109861886:C:T	T	C	0.498572	-0.083648	0.074562	-0.22979	0.062495	-1.12185	0.261907	0.581853	0.056885	0.811489	0	2	--	6:109540683:C:T	DNMT3A	0.929752	7.1293e-10	0.619085
	CD164	6:109862762:T:C	C	T	0.475544	-0.091568	0.076243	-0.241005	0.057869	-1.201	0.229731	0.63878	0.048513	0.825672	0	2	--	6:109541559:T:C	DNMT3A	0.929747	7.11233e-10	0.619095
	CD164	6:109863238:A:C	C	A	0.49857	-0.08365	0.074562	-0.229793	0.062492	-1.12188	0.261893	0.581876	0.056893	0.811476	0	2	--	6:109542035:A:C	DNMT3A	0.930099	6.60388e-10	0.619482
	CD164	6:109863628:G:A	A	G	0.49857	-0.083654	0.074562	-0.229797	0.062488	-1.12194	0.26187	0.581914	0.056905	0.811456	0	2	--	6:109542425:G:A	DNMT3A	0.929747	7.11437e-10	0.61908
	CD164	6:109863898:A:G	G	A	0.49857	-0.083643	0.074562	-0.229785	0.062499	-1.12179	0.261934	0.581808	0.05687	0.811514	0	2	--	6:109542695:A:G	DNMT3A	0.929746	7.1064e-10	0.619086
	CD164	6:109864507:C:T	T	C	0.498569	-0.083648	0.074562	-0.22979	0.062495	-1.12185	0.261907	0.581853	0.056885	0.811489	0	2	--	6:109543304:C:T	DNMT3A	0.929869	7.6274e-10	0.619087
	CD164	6:109864573:C:T	T	C	0.169825	-0.035655	0.087529	-0.207212	0.135902	-0.407347	0.683771	0.165089	0.017948	0.893426	0	2	--	6:109543370:C:T	CHIP_inclusive|DNMT3A	1.10952	1.87837e-14	0.22544
	CD164	6:109865602:A:T	T	A	0.498568	-0.083634	0.074562	-0.229777	0.062508	-1.12167	0.261985	0.581724	0.056842	0.81156	0	2	--	6:109544399:A:T	DNMT3A	0.929744	7.09723e-10	0.619082
	CD164	6:109865671:C:T	T	C	0.458201	-0.094863	0.073521	-0.238965	0.049239	-1.29028	0.196934	0.705679	0.282952	0.594773	0	2	--	6:109544468:C:T	DNMT3A	0.932243	1.44455e-09	0.565653
	CD164	6:109865690:G:T	T	G	0.686721	-0.079443	0.077049	-0.230459	0.071572	-1.03108	0.302487	0.519293	0.020982	0.884829	0	2	--	6:109544487:G:T	DNMT3A	0.931455	3.58018e-09	0.64877
	CD164	6:109867642:A:G	G	A	0.304468	-0.057689	0.075082	-0.20485	0.089472	-0.76834	0.442293	0.35429	0.105599	0.745212	0	2	-+	6:109546439:A:G	CHIP_inclusive|DNMT3A	0.894493	1.15195e-39	0.385905
	CD164	6:109867949:A:T	T	A	0.498566	-0.083628	0.074562	-0.22977	0.062515	-1.12158	0.262021	0.581664	0.056821	0.811593	0	2	--	6:109546746:A:T	DNMT3A	0.929869	7.63758e-10	0.619107
	CD164	6:109868519:A:T	T	A	0.498565	-0.083627	0.074562	-0.229769	0.062515	-1.12157	0.262026	0.581656	0.056819	0.811597	0	2	--	6:109547316:A:T	DNMT3A	0.929718	6.99667e-10	0.619094
	CD164	6:109868764:C:A	A	C	0.498565	-0.083619	0.074562	-0.229761	0.062523	-1.12146	0.262071	0.58158	0.056793	0.811639	0	2	--	6:109547561:C:A	DNMT3A	0.92977	7.21335e-10	0.619098
	CD164	6:109869484:A:G	G	A	0.683162	-0.076533	0.077037	-0.227525	0.07446	-0.993455	0.320476	0.494205	0.00456	0.946164	0	2	--	6:109548281:A:G	DNMT3A	0.931938	4.58132e-09	0.649323
	CD164	6:109869850:C:T	T	C	0.169684	-0.098246	0.087044	-0.268852	0.07236	-1.1287	0.259006	0.58669	0.002569	0.959572	0	2	--	6:109548647:C:T	CHIP_inclusive|DNMT3A	0.893725	6.18721e-34	0.267837
	CD164	6:109870377:A:C	C	A	0.497417	-0.079779	0.074725	-0.22624	0.066682	-1.06764	0.285667	0.54414	0.044227	0.833433	0	2	--	6:109549174:A:C	DNMT3A	0.929754	7.13876e-10	0.619083
	CD164	6:109870688:T:C	C	T	0.498563	-0.083614	0.074562	-0.229755	0.062527	-1.1214	0.262098	0.581537	0.056775	0.811667	0	2	--	6:109549485:T:C	DNMT3A	0.929804	7.34612e-10	0.619072
	CD164	6:109870962:G:A	A	G	0.493109	-0.07943	0.074706	-0.225853	0.066993	-1.06324	0.287658	0.541123	0.124952	0.723725	0	2	--	6:109549759:G:A	DNMT3A	0.930247	9.70831e-10	0.618397
	CD164	6:109871017:C:T	T	C	0.491159	-0.084586	0.074907	-0.231403	0.062232	-1.12921	0.258788	0.587055	0.042361	0.836933	0	2	--	6:109549814:C:T	DNMT3A	0.930027	8.44887e-10	0.618574
	CD164	6:109871163:G:A	A	G	0.498564	-0.083615	0.074562	-0.229756	0.062526	-1.12142	0.262089	0.581552	0.05678	0.811659	0	2	--	6:109549960:G:A	DNMT3A	0.929698	6.93957e-10	0.618958
	CD164	6:109871831:T:C	C	T	0.169817	-0.035525	0.08753	-0.207084	0.136033	-0.405863	0.684861	0.164398	0.018214	0.892645	0	2	--	6:109550628:T:C	CHIP_inclusive|DNMT3A	1.10956	1.82818e-14	0.225494
	CD164	6:109872263:T:G	G	T	0.304464	-0.057705	0.075083	-0.204868	0.089457	-0.768555	0.442166	0.354415	0.105892	0.74487	0	2	-+	6:109551060:T:G	CHIP_inclusive|DNMT3A	0.894247	9.03711e-40	0.385944
	CD164	6:109873050:C:G	G	C	0.498561	-0.083589	0.074562	-0.22973	0.062552	-1.12107	0.262239	0.581302	0.056696	0.811796	0	2	--	6:109551847:C:G	DNMT3A	0.929431	5.93863e-10	0.619071
	CD164	6:109873277:G:T	T	G	0.686716	-0.07928	0.077046	-0.23029	0.07173	-1.029	0.303465	0.517891	0.021555	0.883277	0	2	--	6:109552074:G:T	DNMT3A	0.931926	4.56773e-09	0.649358
	CD164	6:109874263:C:A	A	C	0.139025	-0.013561	0.090876	-0.191678	0.164556	-0.149221	0.88136	0.054847	0.746767	0.387502	0	2	-+	6:109553060:C:A	CHIP_inclusive|DNMT3A	1.1105	1.1411e-14	0.225231
	CD164	6:109874459:C:T	T	C	0.498561	-0.083582	0.074562	-0.229723	0.062559	-1.12098	0.262276	0.581241	0.056676	0.811829	0	2	--	6:109553256:C:T	DNMT3A	0.92991	7.82445e-10	0.619097
	CD164	6:109875992:T:C	C	T	0.498559	-0.083573	0.074562	-0.229714	0.062568	-1.12085	0.262331	0.581151	0.056645	0.811879	0	2	--	6:109554789:T:C	DNMT3A	0.929765	7.18376e-10	0.619083
	CD164	6:109876128:A:G	G	A	0.498558	-0.083576	0.074562	-0.229717	0.062565	-1.1209	0.262313	0.581181	0.056655	0.811862	0	2	--	6:109554925:A:G	DNMT3A	0.929743	7.07145e-10	0.61919
	CD164	6:109876186:C:T	T	C	0.062917	-0.150424	0.14877	-0.442014	0.141166	-1.01112	0.311946	0.50592	0.33288	0.563968	0	2	-+	6:109554983:C:T	CHIP_inclusive|DNMT3A	0.914755	1.94741e-13	0.125597
	CD164	6:109877253:A:T	T	A	0.498559	-0.083574	0.074562	-0.229715	0.062567	-1.12088	0.262322	0.581166	0.05665	0.811871	0	2	--	6:109556050:A:T	DNMT3A	0.929787	7.25444e-10	0.619183
	CD164	6:109877662:T:C	C	T	0.496881	-0.082338	0.074675	-0.228702	0.064025	-1.10262	0.270172	0.568359	0.052526	0.818725	0	2	--	6:109556459:T:C	DNMT3A	0.929757	7.12053e-10	0.619173
	CD164	6:109877759:T:C	C	T	0.497974	-0.084123	0.074614	-0.230367	0.06212	-1.12744	0.259536	0.585803	0.083744	0.772287	0	2	--	6:109556556:T:C	DNMT3A	0.929791	7.25907e-10	0.619157
	CD164	6:109877940:G:T	T	G	0.683155	-0.076273	0.077034	-0.22726	0.074715	-0.990112	0.322107	0.492	0.00488	0.94431	0	2	--	6:109556737:G:T	DNMT3A	0.932059	4.90428e-09	0.649456
	CD164	6:109878515:A:G	G	A	0.665941	-0.075879	0.076247	-0.225322	0.073565	-0.995171	0.31964	0.495338	0.06051	0.805692	0	2	--	6:109557312:A:G	DNMT3A	0.932144	5.10404e-09	0.64935
	CD164	6:109878981:A:G	G	A	0.139001	-0.013131	0.090872	-0.19124	0.164979	-0.144494	0.885091	0.053012	0.744382	0.388261	0	2	-+	6:109557778:A:G	CHIP_inclusive|DNMT3A	1.11015	1.38596e-14	0.225104
	CD164	6:109879241:G:T	T	G	0.498841	-0.085859	0.074668	-0.232209	0.060491	-1.14987	0.250176	0.601754	0.0642	0.799976	0	2	--	6:109558038:G:T	DNMT3A	0.929789	7.25059e-10	0.619165
	CD164	6:109879450:C:T	T	C	0.304464	-0.058034	0.075084	-0.2052	0.089131	-0.772923	0.439575	0.356967	0.107362	0.743168	0	2	-+	6:109558247:C:T	CHIP_inclusive|DNMT3A	0.894376	1.14456e-39	0.386006
	CD164	6:109880121:C:T	T	C	0.498232	-0.083602	0.074603	-0.229824	0.062619	-1.12063	0.262427	0.580992	0.056736	0.811731	0	2	--	6:109558918:C:T	DNMT3A	0.929829	7.43575e-10	0.619167
	CD164	6:109880164:C:T	T	C	0.133934	-0.013069	0.091293	-0.192004	0.165867	-0.143149	0.886153	0.052491	0.899355	0.342955	0	2	-+	6:109558961:C:T	CHIP_inclusive|DNMT3A	1.11007	1.44885e-14	0.225072
	CD164	6:109880451:G:A	A	G	0.514846	-0.094917	0.074666	-0.241261	0.051428	-1.27123	0.203627	0.691164	0.006709	0.934721	0	2	--	6:109559248:G:A	DNMT3A	0.929834	7.49397e-10	0.619327
	CD164	6:109880531:T:C	C	T	0.498568	-0.083318	0.074564	-0.229463	0.062827	-1.11741	0.263801	0.578724	0.055816	0.813236	0	2	--	6:109559328:T:C	DNMT3A	0.929718	6.96098e-10	0.619143
	CD164	6:109880600:A:G	G	A	0.489028	-0.095102	0.074701	-0.241515	0.051311	-1.2731	0.202961	0.692588	0.000428	0.983493	0	2	--	6:109559397:A:G	DNMT3A	0.929616	6.57329e-10	0.619127
	CD164	6:109881401:C:A	A	C	0.498568	-0.083302	0.074565	-0.229449	0.062844	-1.11718	0.263897	0.578566	0.055813	0.81324	0	2	--	6:109560198:C:A	DNMT3A	0.929782	7.21793e-10	0.619167
	CD164	6:109881731:G:T	T	G	0.683118	-0.076163	0.077194	-0.227463	0.075137	-0.986649	0.323802	0.48972	0.013575	0.907247	0	2	--	6:109560528:G:T	DNMT3A	0.93189	4.44296e-09	0.64939
	CD164	6:109882184:T:C	C	T	0.498374	-0.083212	0.074578	-0.229386	0.062961	-1.11577	0.264501	0.577573	0.054187	0.815931	0	2	--	6:109560981:T:C	DNMT3A	0.929772	7.18916e-10	0.619157
	CD164	6:109882408:G:A	A	G	0.493049	-0.074325	0.075452	-0.222212	0.073561	-0.985063	0.324581	0.488677	0.032635	0.856641	0	2	--	6:109561205:G:A	DNMT3A	0.929665	6.74527e-10	0.619197
	CD164	6:109882409:C:A	A	C	0.498005	-0.082095	0.074641	-0.228391	0.064202	-1.09986	0.271375	0.566431	0.055217	0.814222	0	2	--	6:109561206:C:A	DNMT3A	0.929665	6.74527e-10	0.619197
	CD164	6:109882598:A:T	T	A	0.683165	-0.076299	0.077036	-0.227291	0.074692	-0.990433	0.32195	0.492212	0.004824	0.944628	0	2	--	6:109561395:A:T	DNMT3A	0.93198	4.66655e-09	0.649393
	CD164	6:109882732:T:G	G	T	0.497113	-0.081768	0.074987	-0.228743	0.065206	-1.09043	0.275505	0.559871	0.047266	0.827891	0	2	--	6:109561529:T:G	DNMT3A	0.929806	7.32961e-10	0.619151
	CD164	6:109882740:C:T	T	C	0.495047	-0.073842	0.075255	-0.221343	0.073658	-0.981224	0.326471	0.486156	0.020413	0.886389	0	2	--	6:109561537:C:T	DNMT3A	0.92983	7.42936e-10	0.619166
	CD164	6:109882991:G:T	T	G	0.143797	0.023585	0.095363	-0.163327	0.210497	0.24732	0.804656	0.09439	0.179098	0.672149	0	2	++	6:109561788:G:T	CHIP_inclusive|DNMT3A	1.10935	2.39448e-13	0.198699
	CD164	6:109883623:G:A	A	G	0.138977	-0.012977	0.090867	-0.191076	0.165122	-0.142812	0.886419	0.052361	0.742357	0.388907	0	2	-+	6:109562420:G:A	CHIP_inclusive|DNMT3A	1.11068	1.03112e-14	0.225326
	CD164	6:109884034:G:A	A	G	0.565312	-0.095683	0.07373	-0.240193	0.048828	-1.29775	0.194355	0.711404	0.012474	0.911073	0	2	--	6:109562831:G:A	DNMT3A	0.929389	5.76405e-10	0.619285
	CD164	6:109885475:G:A	A	G	0.183593	-0.128645	0.085167	-0.295572	0.038283	-1.5105	0.130906	0.883041	0.007887	0.929233	0	2	--	6:109564272:G:A	CHIP_inclusive|DNMT3A	0.891477	2.42672e-37	0.282763
	CD164	6:109885646:G:T	T	G	0.304499	-0.058257	0.075081	-0.205415	0.088901	-0.775922	0.437802	0.358722	0.108925	0.741371	0	2	-+	6:109564443:G:T	CHIP_inclusive|DNMT3A	0.894321	1.00387e-39	0.385987
	CD164	6:109886005:T:C	C	T	0.138962	-0.012908	0.090861	-0.190997	0.16518	-0.142065	0.887009	0.052072	0.740656	0.389451	0	2	-+	6:109564802:T:C	CHIP_inclusive|DNMT3A	1.11026	1.12578e-14	0.225264
	CD164	6:109886159:C:T	T	C	0.51512	-0.095442	0.074629	-0.241715	0.050832	-1.27888	0.200921	0.696975	0.006932	0.933648	0	2	--	6:109564956:C:T	DNMT3A	0.929777	7.25135e-10	0.619384
	CD164	6:109887138:A:G	G	A	0.581875	-0.108266	0.074061	-0.253424	0.036893	-1.46185	0.143768	0.842338	0.044568	0.8328	0	2	--	6:109565935:A:G	DNMT3A	0.929545	6.36507e-10	0.619485
	CD164	6:109887446:G:C	C	G	0.133899	-0.012875	0.091281	-0.191787	0.166036	-0.141051	0.88781	0.05168	0.895354	0.344031	0	2	-+	6:109566243:G:C	CHIP_inclusive|DNMT3A	1.10999	1.51245e-14	0.225047
	CD164	6:109887696:T:G	G	T	0.498587	-0.083457	0.074567	-0.229609	0.062695	-1.11921	0.263031	0.579993	0.056256	0.812514	0	2	--	6:109566493:T:G	DNMT3A	0.929733	7.03453e-10	0.619215
	CD164	6:109887725:C:T	T	C	0.683175	-0.076404	0.077039	-0.227401	0.074593	-0.991752	0.321306	0.493081	0.004682	0.945447	0	2	--	6:109566522:C:T	DNMT3A	0.931958	4.61413e-09	0.649402
	CD164	6:109888635:A:T	T	A	0.474966	-0.08111	0.076509	-0.231068	0.068848	-1.06013	0.289067	0.539001	0.056139	0.812707	0	2	--	6:109567432:A:T	DNMT3A	0.929783	7.22605e-10	0.619173
	CD164	6:109889227:T:C	C	T	0.47605	-0.088513	0.075914	-0.237304	0.060278	-1.16597	0.243606	0.613313	0.001721	0.966907	0	2	--	6:109568024:T:C	DNMT3A	0.929654	6.70139e-10	0.619133
	CD164	6:109889250:G:A	A	G	0.464124	-0.078654	0.077476	-0.230506	0.073199	-1.0152	0.309994	0.508647	0.034245	0.853186	0	2	--	6:109568047:G:A	DNMT3A	0.929811	7.35973e-10	0.619127
	CD164	6:109889555:G:C	C	G	0.360826	-0.006868	0.083764	-0.171046	0.157311	-0.081987	0.934637	0.029357	0.182317	0.669389	0	2	-+	6:109568352:G:C	DNMT3A	0.929974	8.09754e-10	0.619249
	CD164	6:109890151:T:C	C	T	0.498711	-0.084405	0.074623	-0.230666	0.061856	-1.13108	0.258001	0.588378	0.044428	0.833059	0	2	--	6:109568948:T:C	DNMT3A	0.929541	6.26458e-10	0.619024
	CD164	6:109890165:G:A	A	G	0.304779	-0.059297	0.075092	-0.206477	0.087882	-0.789668	0.429728	0.366807	0.0915	0.762279	0	2	--	6:109568962:G:A	CHIP_inclusive|DNMT3A	0.894401	1.07757e-39	0.386021
	CD164	6:109890831:C:A	A	C	0.255636	-0.083351	0.079356	-0.23889	0.072187	-1.05034	0.293545	0.532325	0.164723	0.684845	0	2	--	6:109569628:C:A	CHIP_inclusive|DNMT3A	0.889951	4.28691e-42	0.323097
	CD164	6:109891330:G:T	T	G	0.127966	-0.002416	0.095386	-0.189373	0.18454	-0.025333	0.979779	0.008872	0.820833	0.364937	0	2	-+	6:109570127:G:T	CHIP_inclusive|DNMT3A	1.11036	1.24884e-14	0.225063
	CD164	6:109891598:T:C	C	T	0.304434	-0.058619	0.075093	-0.205802	0.088564	-0.780621	0.435032	0.361478	0.113931	0.735712	0	2	-+	6:109570395:T:C	CHIP_inclusive|DNMT3A	0.894387	1.10703e-39	0.386029
	CD164	6:109891830:C:A	A	C	0.498594	-0.083513	0.074568	-0.229667	0.06264	-1.11996	0.262711	0.580521	0.056436	0.81222	0	2	--	6:109570627:C:A	DNMT3A	0.929776	7.19398e-10	0.619187
	CD164	6:109892176:T:C	C	T	0.494726	-0.07623	0.07465	-0.222544	0.070083	-1.02118	0.307157	0.51264	0.188503	0.664166	0	2	--	6:109570973:T:C	DNMT3A	0.92969	6.84251e-10	0.61921
	CD164	6:109892465:C:T	T	C	0.169737	-0.034812	0.087503	-0.206317	0.136693	-0.397838	0.690766	0.160669	0.019793	0.888116	0	2	--	6:109571262:C:T	CHIP_inclusive|DNMT3A	1.10957	1.82633e-14	0.225443
	CD164	6:109892692:A:T	T	A	0.304533	-0.058447	0.075077	-0.205598	0.088704	-0.778492	0.436286	0.360229	0.110333	0.739766	0	2	-+	6:109571489:A:T	CHIP_inclusive|DNMT3A	0.894363	1.10114e-39	0.386016
	CD164	6:109892773:T:C	C	T	0.581904	-0.108336	0.07406	-0.253493	0.036822	-1.46281	0.143507	0.843126	0.043815	0.834197	0	2	--	6:109571570:T:C	DNMT3A	0.929411	5.86796e-10	0.619519
	CD164	6:109892868:C:T	T	C	0.138932	-0.012775	0.090852	-0.190845	0.165295	-0.140614	0.888155	0.051511	0.738288	0.39021	0	2	-+	6:109571665:C:T	CHIP_inclusive|DNMT3A	1.11045	1.17045e-14	0.225244
	CD164	6:109892979:C:T	T	C	0.498595	-0.083536	0.074569	-0.229691	0.062619	-1.12025	0.262588	0.580726	0.056556	0.812025	0	2	--	6:109571776:C:T	DNMT3A	0.929786	7.23043e-10	0.619197
	CD164	6:109893124:T:C	C	T	0.169733	-0.034778	0.087502	-0.206282	0.136725	-0.397457	0.691047	0.160492	0.019832	0.888007	0	2	--	6:109571921:T:C	CHIP_inclusive|DNMT3A	1.10954	1.8319e-14	0.22552
	CD164	6:109894354:C:A	A	C	0.213247	-0.109213	0.081903	-0.269743	0.051318	-1.33343	0.182371	0.739044	0.451937	0.501416	0	2	-+	6:109573151:C:A	CHIP_inclusive|DNMT3A	0.883411	9.61534e-44	0.300344
	CD164	6:109894773:T:A	A	T	0.169729	-0.034761	0.087499	-0.206259	0.136738	-0.397268	0.691187	0.160404	0.019927	0.88774	0	2	--	6:109573570:T:A	CHIP_inclusive|DNMT3A	1.10914	1.94454e-14	0.226038
	CD164	6:109895005:T:G	G	T	0.498599	-0.083545	0.074569	-0.2297	0.06261	-1.12038	0.262534	0.580815	0.056538	0.812054	0	2	--	6:109573802:T:G	DNMT3A	0.929795	7.26194e-10	0.61919
	CD164	6:109895721:A:G	G	A	0.498601	-0.083557	0.07457	-0.229713	0.0626	-1.12052	0.262474	0.580913	0.056596	0.811959	0	2	--	6:109574518:A:G	DNMT3A	0.929795	7.26038e-10	0.61919
	CD164	6:109896095:T:G	G	T	0.515141	-0.095581	0.074632	-0.24186	0.050698	-1.2807	0.200279	0.698364	0.006839	0.93409	0	2	--	6:109574892:T:G	DNMT3A	0.929821	7.44911e-10	0.619471
	CD164	6:109896308:G:A	A	G	0.474272	-0.082119	0.074184	-0.22752	0.063283	-1.10695	0.268295	0.571388	0.124588	0.72411	0	2	--	6:109575105:G:A	DNMT3A	0.926522	8.92449e-11	0.611464
	CD164	6:109897042:A:T	T	A	0.498602	-0.083596	0.07457	-0.229752	0.062561	-1.12104	0.26225	0.581284	0.056747	0.811714	0	2	--	6:109575839:A:T	DNMT3A	0.929735	7.02e-10	0.619161
	CD164	6:109898141:T:C	C	T	0.561392	-0.108165	0.075617	-0.256374	0.040044	-1.43044	0.152576	0.816513	0.034406	0.852846	0	2	--	6:109576938:T:C	DNMT3A	0.929467	6.06586e-10	0.619537
	CD164	6:109898522:T:C	C	T	0.498606	-0.083603	0.07457	-0.229761	0.062555	-1.12113	0.262215	0.581343	0.056744	0.811718	0	2	--	6:109577319:T:C	DNMT3A	0.929774	7.1746e-10	0.61921
	CD164	6:109900443:T:C	C	T	0.683188	-0.076533	0.077045	-0.22754	0.074475	-0.993357	0.320523	0.49414	0.00444	0.946872	0	2	--	6:109579240:T:C	DNMT3A	0.932046	4.83773e-09	0.649427
	CD164	6:109901095:T:C	C	T	0.779425	-0.079381	0.081239	-0.23861	0.079847	-0.977133	0.328492	0.483476	0.034865	0.851879	0	2	--	6:109579892:T:C	DNMT3A	0.931818	4.41189e-09	0.650058
	CD164	6:109901507:G:T	T	G	0.515151	-0.095675	0.074633	-0.241957	0.050606	-1.28194	0.199846	0.699306	0.006763	0.93446	0	2	--	6:109580304:G:T	DNMT3A	0.929614	6.52417e-10	0.621588
	CD164	6:109901656:C:T	T	C	0.498611	-0.083651	0.074571	-0.22981	0.062509	-1.12176	0.261946	0.581788	0.056897	0.811469	0	2	--	6:109580453:C:T	DNMT3A	0.929811	7.34015e-10	0.61922
	CD164	6:109902168:A:G	G	A	0.779425	-0.079378	0.081239	-0.238606	0.079851	-0.977088	0.328514	0.483446	0.034854	0.851903	0	2	--	6:109580965:A:G	DNMT3A	0.931682	4.0922e-09	0.650124
	CD164	6:109903003:C:T	T	C	0.259111	-0.086116	0.078297	-0.239578	0.067347	-1.09986	0.271376	0.566428	0.207196	0.648974	0	2	-+	6:109581800:C:T	CHIP_inclusive|DNMT3A	0.887676	1.36105e-42	0.33238
	CD164	6:109903029:G:A	A	G	0.474278	-0.082215	0.074184	-0.227614	0.063185	-1.10826	0.267731	0.572302	0.125218	0.723443	0	2	--	6:109581826:G:A	DNMT3A	0.926584	9.3079e-11	0.611497
	CD164	6:109903407:A:C	C	A	0.515156	-0.0957	0.074633	-0.241982	0.050581	-1.28227	0.199727	0.699563	0.00675	0.934519	0	2	--	6:109582204:A:C	DNMT3A	0.929813	7.4193e-10	0.619472
	CD164	6:109903504:T:C	C	T	0.169699	-0.034591	0.087487	-0.206066	0.136885	-0.395377	0.692581	0.159529	0.020458	0.886266	0	2	--	6:109582301:T:C	CHIP_inclusive|DNMT3A	1.10967	1.72008e-14	0.225491
	CD164	6:109903786:C:T	T	C	0.244475	-0.084604	0.07899	-0.239425	0.070217	-1.07107	0.28412	0.546498	0.28864	0.591093	0	2	-+	6:109582583:C:T	CHIP_inclusive|DNMT3A	0.887632	1.42429e-42	0.332363
	CD164	6:109904031:C:T	T	C	0.474279	-0.082215	0.074184	-0.227615	0.063184	-1.10827	0.267726	0.57231	0.125222	0.723439	0	2	--	6:109582828:C:T	DNMT3A	0.926533	8.997e-11	0.611491
	CD164	6:109904118:A:T	T	A	0.498616	-0.08367	0.074572	-0.22983	0.062491	-1.122	0.261842	0.58196	0.056984	0.811328	0	2	--	6:109582915:A:T	DNMT3A	0.929865	7.56828e-10	0.619156
	CD164	6:109905518:G:C	C	G	0.138885	-0.012533	0.090837	-0.190573	0.165507	-0.137972	0.890243	0.050491	0.733425	0.391775	0	2	-+	6:109584315:G:C	CHIP_inclusive|DNMT3A	1.11069	1.03578e-14	0.225225
	CD164	6:109905992:A:C	C	A	0.304589	-0.058776	0.07507	-0.205914	0.088361	-0.782956	0.43366	0.362851	0.112744	0.737041	0	2	-+	6:109584789:A:C	CHIP_inclusive|DNMT3A	0.894337	9.86594e-40	0.386047
	CD164	6:109907936:A:T	T	A	0.305075	-0.059491	0.075024	-0.206537	0.087556	-0.792962	0.427806	0.368753	0.118875	0.730258	0	2	-+	6:109586733:A:T	CHIP_inclusive|DNMT3A	0.894154	6.88446e-40	0.386079
	CD164	6:109908286:T:C	C	T	0.515162	-0.095701	0.074635	-0.241986	0.050583	-1.28226	0.199731	0.699555	0.006768	0.934435	0	2	--	6:109587083:T:C	DNMT3A	0.929648	6.72585e-10	0.619425
	CD164	6:109909507:C:G	G	C	0.498619	-0.083518	0.074572	-0.22968	0.062644	-1.11996	0.262711	0.580521	0.056475	0.812156	0	2	--	6:109588304:C:G	DNMT3A	0.930587	1.17641e-09	0.618241
	CD164	6:109909677:T:C	C	T	0.51516	-0.095535	0.074634	-0.241817	0.050748	-1.28004	0.200511	0.697861	0.006952	0.933551	0	2	--	6:109588474:T:C	DNMT3A	0.929787	7.28212e-10	0.619425
	CD164	6:109909842:A:G	G	A	0.304608	-0.059079	0.075069	-0.206214	0.088056	-0.786996	0.43129	0.36523	0.114137	0.735483	0	2	-+	6:109588639:A:G	CHIP_inclusive|DNMT3A	0.894336	1.00872e-39	0.386045
	CD164	6:109910058:A:G	G	A	0.474431	-0.0839	0.074178	-0.229288	0.061489	-1.13106	0.258009	0.588365	0.132151	0.716212	0	2	--	6:109588855:A:G	DNMT3A	0.926518	8.90009e-11	0.611474
	CD164	6:109910254:C:G	G	C	0.304634	-0.059139	0.07507	-0.206276	0.087997	-0.787793	0.430824	0.3657	0.113169	0.736565	0	2	-+	6:109589051:C:G	CHIP_inclusive|DNMT3A	0.894331	1.0111e-39	0.386052
	CD164	6:109910800:T:C	C	T	0.498695	-0.083593	0.074579	-0.229767	0.062581	-1.12087	0.262325	0.581161	0.053643	0.816841	0	2	--	6:109589597:T:C	DNMT3A	0.929771	7.16231e-10	0.619211
	CD164	6:109910823:G:A	A	G	0.169652	-0.034492	0.087474	-0.205941	0.136957	-0.394312	0.693367	0.159037	0.020821	0.885269	0	2	--	6:109589620:G:A	CHIP_inclusive|DNMT3A	1.10966	1.72989e-14	0.22549
	CD164	6:109911087:C:T	T	C	0.498723	-0.083645	0.07458	-0.229822	0.062532	-1.12154	0.262039	0.581634	0.052694	0.81844	0	2	--	6:109589884:C:T	DNMT3A	0.929676	6.82478e-10	0.619052
	CD164	6:109911503:A:T	T	A	0.498768	-0.083725	0.074582	-0.229906	0.062456	-1.12258	0.261594	0.582371	0.051275	0.820859	0	2	--	6:109590300:A:T	DNMT3A	0.929555	6.35644e-10	0.619264
	CD164	6:109911608:G:A	A	G	0.138839	-0.01247	0.090824	-0.190485	0.165546	-0.137296	0.890777	0.050231	0.732539	0.392061	0	2	-+	6:109590405:G:A	CHIP_inclusive|DNMT3A	1.11043	1.19806e-14	0.225124
	CD164	6:109911847:T:G	G	T	0.683176	-0.076364	0.077044	-0.22737	0.074642	-0.99118	0.321585	0.492704	0.004518	0.946411	0	2	--	6:109590644:T:G	DNMT3A	0.932032	4.80046e-09	0.649447
	CD164	6:109912156:A:G	G	A	0.49881	-0.08379	0.074583	-0.229973	0.062393	-1.12344	0.26123	0.582978	0.049928	0.823189	0	2	--	6:109590953:A:G	DNMT3A	0.929763	7.13492e-10	0.619228
	CD164	6:109912433:A:G	G	A	0.498825	-0.083818	0.074583	-0.230001	0.062364	-1.12383	0.261067	0.583247	0.049462	0.824002	0	2	--	6:109591230:A:G	DNMT3A	0.929771	7.16159e-10	0.619204
	CD164	6:109912619:T:C	C	T	0.498835	-0.083838	0.074583	-0.230021	0.062346	-1.12408	0.260959	0.583427	0.049137	0.824572	0	2	--	6:109591416:T:C	DNMT3A	0.92979	7.25226e-10	0.619195
	CD164	6:109912663:A:T	T	A	0.169019	-0.034195	0.087838	-0.206358	0.137969	-0.389292	0.697076	0.15672	0.02133	0.883883	0	2	--	6:109591460:A:T	CHIP_inclusive|DNMT3A	1.10903	2.37415e-14	0.225788
	CD164	6:109913308:G:A	A	G	0.304862	-0.059537	0.075071	-0.206676	0.087601	-0.793086	0.427733	0.368827	0.102788	0.74851	0	2	--	6:109592105:G:A	CHIP_inclusive|DNMT3A	0.89446	1.16197e-39	0.386082
	CD164	6:109913811:G:A	A	G	0.258008	-0.084218	0.078706	-0.238481	0.070045	-1.07004	0.284586	0.545787	0.187744	0.664801	0	2	-+	6:109592608:G:A	CHIP_inclusive|DNMT3A	0.88758	1.25976e-42	0.3323
	CD164	6:109913891:C:T	T	C	0.169522	-0.033834	0.087511	-0.205355	0.137686	-0.386632	0.699044	0.155495	0.017216	0.895609	0	2	--	6:109592688:C:T	CHIP_inclusive|DNMT3A	1.10968	1.70274e-14	0.225504
	CD164	6:109915256:T:C	C	T	0.13368	-0.011814	0.091295	-0.190753	0.167124	-0.129407	0.897015	0.0472	0.95309	0.328934	0	2	-+	6:109594053:T:C	CHIP_inclusive|DNMT3A	1.11031	1.27595e-14	0.225046
	CD164	6:109915377:T:G	G	T	0.498279	-0.082902	0.074686	-0.229287	0.063483	-1.11	0.26698	0.573521	0.048063	0.826469	0	2	--	6:109594174:T:G	DNMT3A	0.929935	7.88252e-10	0.619179
	CD164	6:109915920:A:G	G	A	0.169517	-0.033828	0.08751	-0.205347	0.137692	-0.386558	0.699099	0.155461	0.017243	0.895528	0	2	--	6:109594717:A:G	CHIP_inclusive|DNMT3A	1.10969	1.69372e-14	0.225498
	CD164	6:109916422:A:G	G	A	0.471251	-0.078712	0.074578	-0.224884	0.06746	-1.05544	0.29121	0.535794	0.065385	0.798178	0	2	--	6:109595219:A:G	DNMT3A	0.926557	9.1185e-11	0.611485
	CD164	6:109916905:T:G	G	T	0.461671	-0.040146	0.076774	-0.190624	0.110331	-0.522911	0.601059	0.221083	0.658546	0.417074	0	2	-+	6:109595702:T:G	DNMT3A	0.92983	7.41244e-10	0.619203
	CD164	6:109917053:A:G	G	A	0.498765	-0.083468	0.074595	-0.229674	0.062738	-1.11895	0.263144	0.579806	0.051627	0.820256	0	2	--	6:109595850:A:G	DNMT3A	0.929863	7.53211e-10	0.619199
	CD164	6:109918757:C:T	T	C	0.489943	-0.09194	0.075413	-0.23975	0.05587	-1.21915	0.222765	0.652154	0.044339	0.833224	0	2	--	6:109597554:C:T	DNMT3A	0.929861	7.54939e-10	0.619338
	CD164	6:109919325:C:G	G	C	0.68244	-0.076637	0.077059	-0.227672	0.074398	-0.994525	0.319955	0.494912	0.006555	0.93547	0	2	--	6:109598122:C:G	DNMT3A	0.932471	6.05694e-09	0.649516
	CD164	6:109919425:C:A	A	C	0.47334	-0.093364	0.074873	-0.240116	0.053388	-1.24696	0.212392	0.672861	0.028629	0.865639	0	2	--	6:109598222:C:A	DNMT3A	0.926841	1.21161e-10	0.610065
	CD164	6:109919450:C:T	T	C	0.205258	-0.129849	0.083685	-0.293872	0.034174	-1.55164	0.12074	0.918147	0.015096	0.902214	0	2	--	6:109598247:C:T	CHIP_inclusive|DNMT3A	0.890868	1.11187e-37	0.282616
	CD164	6:109919534:T:A	A	T	0.30282	-0.062831	0.075192	-0.210207	0.084545	-0.835607	0.403377	0.394289	0.046513	0.829246	0	2	--	6:109598331:T:A	CHIP_inclusive|DNMT3A	0.894324	1.06806e-39	0.386106
	CD164	6:109919556:T:A	A	T	0.498767	-0.083455	0.074595	-0.229662	0.062751	-1.11878	0.263216	0.579688	0.05098	0.821367	0	2	--	6:109598353:T:A	DNMT3A	0.929921	7.76464e-10	0.619301
	CD164	6:109919606:T:A	A	T	0.169514	-0.03383	0.087509	-0.205348	0.137687	-0.386591	0.699075	0.155476	0.01724	0.895536	0	2	--	6:109598403:T:A	CHIP_inclusive|DNMT3A	1.10947	1.89572e-14	0.225519
	CD164	6:109919853:C:T	T	C	0.564747	-0.096541	0.07379	-0.241169	0.048086	-1.30833	0.190742	0.719554	0.004729	0.945172	0	2	--	6:109598650:C:T	DNMT3A	0.92957	6.46304e-10	0.619319
	CD164	6:109920169:G:C	C	G	0.264829	-0.071623	0.078156	-0.224809	0.081562	-0.916414	0.359443	0.44437	0.634011	0.425888	0	2	-+	6:109598966:G:C	CHIP_inclusive|DNMT3A	0.887429	1.56895e-42	0.332541
	CD164	6:109920492:G:A	A	G	0.259292	-0.082149	0.078452	-0.235915	0.071616	-1.04713	0.295021	0.530147	0.29955	0.584165	0	2	-+	6:109599289:G:A	CHIP_inclusive|DNMT3A	0.887257	9.86824e-43	0.333179
	CD164	6:109920561:C:A	A	C	0.473268	-0.07984	0.074284	-0.225437	0.065758	-1.07478	0.282454	0.549052	0.108653	0.741683	0	2	--	6:109599358:C:A	DNMT3A	0.926766	1.03223e-10	0.611471
	CD164	6:109920623:T:C	C	T	0.49832	-0.080922	0.074547	-0.227033	0.06519	-1.08551	0.277676	0.556461	0.043235	0.835284	0	2	--	6:109599420:T:C	DNMT3A	0.92989	7.62367e-10	0.619303
	CD164	6:109921132:A:G	G	A	0.498325	-0.080925	0.074547	-0.227037	0.065187	-1.08556	0.277655	0.556494	0.043095	0.835547	0	2	--	6:109599929:A:G	DNMT3A	0.929897	7.65226e-10	0.619296
	CD164	6:109921493:G:C	C	G	0.48477	-0.070155	0.075617	-0.218363	0.078054	-0.927766	0.353521	0.451584	0.008292	0.927447	0	2	--	6:109600290:G:C	DNMT3A	0.930488	1.07097e-09	0.618826
	CD164	6:109923358:T:C	C	T	0.304486	-0.05716	0.075053	-0.204265	0.089945	-0.76159	0.446313	0.35036	0.090037	0.76413	0	2	--	6:109602155:T:C	CHIP_inclusive|DNMT3A	0.894391	1.17746e-39	0.38609
	CD164	6:109923490:A:T	T	A	0.485642	-0.076434	0.076099	-0.225588	0.072721	-1.00439	0.315175	0.501448	0.021988	0.882118	0	2	--	6:109602287:A:T	DNMT3A	0.929887	7.61541e-10	0.619301
	CD164	6:109923584:T:A	A	T	0.496275	-0.079375	0.074838	-0.226057	0.067308	-1.06062	0.288844	0.539336	0.040562	0.840386	0	2	--	6:109602381:T:A	DNMT3A	0.929971	7.9788e-10	0.619192
	CD164	6:109923708:C:A	A	C	0.183613	-0.125567	0.085239	-0.292636	0.041503	-1.4731	0.140711	0.851673	0.017704	0.894148	0	2	--	6:109602505:C:A	CHIP_inclusive|DNMT3A	0.892161	1.46276e-36	0.282587
	CD164	6:109924632:G:C	C	G	0.169618	-0.034384	0.087466	-0.205818	0.13705	-0.393115	0.694251	0.158483	0.021069	0.884592	0	2	--	6:109603429:G:C	CHIP_inclusive|DNMT3A	1.10967	1.69927e-14	0.22553
	CD164	6:109924750:C:T	T	C	0.511273	-0.087133	0.073367	-0.230932	0.056666	-1.18763	0.234958	0.629009	0.101179	0.750419	0	2	--	6:109603547:C:T	DNMT3A	0.926499	8.78642e-11	0.611635
	CD164	6:109925238:T:C	C	T	0.498945	-0.083973	0.074582	-0.230154	0.062207	-1.12592	0.260178	0.584729	0.045696	0.830729	0	2	--	6:109604035:T:C	DNMT3A	0.929908	7.70037e-10	0.619298
	CD164	6:109925267:A:G	G	A	0.498945	-0.083973	0.074582	-0.230154	0.062207	-1.12592	0.260178	0.584729	0.045696	0.830729	0	2	--	6:109604064:A:G	DNMT3A	0.92997	7.98864e-10	0.61928
	CD164	6:109926772:C:T	T	C	0.138815	-0.01237	0.090819	-0.190375	0.165635	-0.136206	0.891639	0.049811	0.732106	0.392201	0	2	-+	6:109605569:C:T	CHIP_inclusive|DNMT3A	1.11064	1.05603e-14	0.225255
	CD164	6:109926978:G:T	T	G	0.169612	-0.034351	0.087466	-0.205783	0.137082	-0.392735	0.694531	0.158308	0.021037	0.884678	0	2	--	6:109605775:G:T	CHIP_inclusive|DNMT3A	1.10976	1.62331e-14	0.225517
	CD164	6:109927228:A:G	G	A	0.498962	-0.083998	0.074581	-0.230178	0.062181	-1.12626	0.260036	0.584967	0.045194	0.831649	0	2	--	6:109606025:A:G	DNMT3A	0.930081	8.52236e-10	0.619294
	CD164	6:109927328:A:T	T	A	0.498963	-0.084001	0.074581	-0.230181	0.062178	-1.1263	0.260017	0.584997	0.045169	0.831694	0	2	--	6:109606125:A:T	DNMT3A	0.929884	7.59347e-10	0.619299
	CD164	6:109928008:T:C	C	T	0.496189	-0.073227	0.074903	-0.220037	0.073583	-0.977628	0.328247	0.4838	0.030475	0.861418	0	2	--	6:109606805:T:C	DNMT3A	0.929981	8.05068e-10	0.619235
	CD164	6:109928202:T:G	G	T	0.498954	-0.084147	0.074579	-0.230322	0.062028	-1.12829	0.259177	0.586403	0.045385	0.831298	0	2	--	6:109606999:T:G	DNMT3A	0.929887	7.6102e-10	0.619286
	CD164	6:109928434:G:A	A	G	0.583433	-0.105745	0.074175	-0.251128	0.039638	-1.42561	0.153965	0.812577	0.010304	0.919147	0	2	--	6:109607231:G:A	DNMT3A	0.929519	6.22212e-10	0.619641
	CD164	6:109928646:T:C	C	T	0.042169	0.001586	0.237533	-0.463979	0.467151	0.006677	0.99467	0.002321	0	1	#NUM!	1	+?	6:109607443:T:C	CHIP_inclusive|DNMT3A	0.848731	6.60733e-10	0.0357848
	CD164	6:109928946:A:G	G	A	0.498938	-0.084287	0.074577	-0.230457	0.061884	-1.1302	0.258373	0.587753	0.045783	0.83057	0	2	--	6:109607743:A:G	DNMT3A	0.929908	7.7026e-10	0.619294
	CD164	6:109929106:A:G	G	A	0.072192	-0.186599	0.181337	-0.54202	0.168822	-1.02902	0.303456	0.517904	0	1	#NUM!	1	-?	6:109607903:A:G	CHIP_inclusive|DNMT3A	0.907414	1.09308e-11	0.0916814
	CD164	6:109929308:G:A	A	G	0.305002	-0.059845	0.075063	-0.206968	0.087278	-0.797266	0.425302	0.371303	0.096834	0.755663	0	2	--	6:109608105:G:A	CHIP_inclusive|DNMT3A	0.894363	9.29355e-40	0.386179
	CD164	6:109932689:T:C	C	T	0.582317	-0.108919	0.074078	-0.254113	0.036275	-1.47032	0.141463	0.849358	0.053625	0.816872	0	2	--	6:109611486:T:C	DNMT3A	0.929514	6.19558e-10	0.619631
	CD164	6:109934408:G:A	A	G	0.259414	-0.087138	0.07829	-0.240586	0.066309	-1.11303	0.265678	0.575645	0.197741	0.65655	0	2	-+	6:109613205:G:A	CHIP_inclusive|DNMT3A	0.88741	1.4321e-42	0.332609
	CD164	6:109934760:T:A	A	T	0.498947	-0.084354	0.07458	-0.23053	0.061821	-1.13107	0.258007	0.588368	0.045403	0.831265	0	2	--	6:109613557:T:A	DNMT3A	0.929939	7.86714e-10	0.619334
	CD164	6:109935990:T:C	C	T	0.498957	-0.084447	0.074582	-0.230628	0.061734	-1.13227	0.2575	0.589222	0.04507	0.831876	0	2	--	6:109614787:T:C	DNMT3A	0.929913	7.71643e-10	0.619304
	CD164	6:109937401:G:A	A	G	0.683098	-0.075861	0.077037	-0.226853	0.075131	-0.984739	0.32474	0.488464	0.005054	0.943326	0	2	--	6:109616198:G:A	DNMT3A	0.9323	5.55571e-09	0.649611
	CD164	6:109937552:T:C	C	T	0.498958	-0.084438	0.074584	-0.230622	0.061746	-1.13213	0.257561	0.58912	0.045044	0.831923	0	2	--	6:109616349:T:C	DNMT3A	0.929954	7.91097e-10	0.619338
	CD164	6:109938306:C:T	T	C	0.169218	-0.034151	0.087366	-0.205389	0.137087	-0.390898	0.695889	0.15746	0.023477	0.878224	0	2	--	6:109617103:C:T	CHIP_inclusive|DNMT3A	1.10964	1.72477e-14	0.225538
	CD164	6:109938944:C:A	A	C	0.259571	-0.087871	0.078272	-0.241285	0.065543	-1.12263	0.261575	0.582404	0.202521	0.652693	0	2	-+	6:109617741:C:A	CHIP_inclusive|DNMT3A	0.887395	1.33084e-42	0.332593
	CD164	6:109939486:A:G	G	A	0.183624	-0.129939	0.085075	-0.296686	0.036807	-1.52735	0.126664	0.897346	0.006119	0.937648	0	2	--	6:109618283:A:G	CHIP_inclusive|DNMT3A	0.890614	1.5745e-37	0.28212
	CD164	6:109939823:C:T	T	C	0.305315	-0.060463	0.075033	-0.207527	0.086601	-0.805819	0.420351	0.376388	0.100988	0.750647	0	2	--	6:109618620:C:T	CHIP_inclusive|DNMT3A	0.89443	1.17462e-39	0.386073
	CD164	6:109940498:A:G	G	A	0.259571	-0.08786	0.078272	-0.241274	0.065554	-1.12249	0.261636	0.582302	0.202471	0.652734	0	2	-+	6:109619295:A:G	CHIP_inclusive|DNMT3A	0.888411	4.83496e-42	0.333165
	CD164	6:109940672:T:A	A	T	0.474535	-0.083704	0.074178	-0.229092	0.061685	-1.12842	0.259125	0.586491	0.110858	0.73917	0	2	--	6:109619469:T:A	DNMT3A	0.926659	9.64782e-11	0.611609
	CD164	6:109941321:C:T	T	C	0.515502	-0.096485	0.07465	-0.2428	0.049829	-1.2925	0.196166	0.707377	0.01211	0.912375	0	2	--	6:109620118:C:T	DNMT3A	0.929914	7.77345e-10	0.61957
	CD164	6:109941965:T:C	C	T	0.498955	-0.084432	0.074582	-0.230613	0.061749	-1.13207	0.257586	0.589078	0.045026	0.831956	0	2	--	6:109620762:T:C	DNMT3A	0.929872	7.54375e-10	0.619313
	CD164	6:109941975:A:G	G	A	0.305315	-0.060463	0.075033	-0.207527	0.086601	-0.805819	0.420351	0.376388	0.100988	0.750647	0	2	--	6:109620772:A:G	CHIP_inclusive|DNMT3A	0.894208	9.68431e-40	0.386085
	CD164	6:109941985:C:T	T	C	0.498955	-0.084432	0.074582	-0.230613	0.061749	-1.13207	0.257586	0.589078	0.045026	0.831956	0	2	--	6:109620782:C:T	DNMT3A	0.929777	7.15008e-10	0.619324
	CD164	6:109943417:G:T	T	G	0.499983	-0.068292	0.074945	-0.215184	0.0786	-0.911233	0.362167	0.441091	0.06162	0.803953	0	2	--	6:109622214:G:T	DNMT3A	0.929576	6.52701e-10	0.619508
	CD164	6:109943857:T:C	C	T	0.498955	-0.084432	0.074582	-0.230613	0.061749	-1.13207	0.257586	0.589078	0.045026	0.831956	0	2	--	6:109622654:T:C	DNMT3A	0.929856	7.48437e-10	0.619362
	CD164	6:109944563:T:C	C	T	0.474534	-0.083708	0.074178	-0.229096	0.061681	-1.12847	0.259102	0.586529	0.110876	0.73915	0	2	--	6:109623360:T:C	DNMT3A	0.926662	9.64399e-11	0.611607
	CD164	6:109944692:C:T	T	C	0.515502	-0.096486	0.07465	-0.242801	0.049829	-1.29251	0.196162	0.707385	0.012108	0.912379	0	2	--	6:109623489:C:T	DNMT3A	0.929877	7.60682e-10	0.619541
	CD164	6:109945471:C:T	T	C	0.138488	-0.012021	0.090734	-0.189858	0.165817	-0.132483	0.894582	0.04838	0.720496	0.395981	0	2	-+	6:109624268:C:T	CHIP_inclusive|DNMT3A	1.11063	1.0527e-14	0.225263
	CD164	6:109945747:T:G	G	T	0.500776	-0.095814	0.074623	-0.242075	0.050446	-1.28398	0.199127	0.700869	0.226342	0.634249	0	2	--	6:109624544:T:G	DNMT3A	0.929918	7.73794e-10	0.61932
	CD164	6:109946225:T:C	C	T	0.68666	-0.078633	0.077051	-0.229652	0.072386	-1.02054	0.307458	0.512214	0.022661	0.880341	0	2	--	6:109625022:T:C	DNMT3A	0.932118	4.99281e-09	0.649541
	CD164	6:109946561:G:A	A	G	0.170905	-0.09121	0.085953	-0.259678	0.077257	-1.06117	0.288598	0.539707	0.001874	0.965474	0	2	--	6:109625358:G:A	CHIP_inclusive|DNMT3A	0.894175	5.29018e-34	0.268855
	CD164	6:109946599:T:G	G	T	0.498969	-0.084398	0.074584	-0.230583	0.061787	-1.13158	0.257792	0.58873	0.04493	0.832132	0	2	--	6:109625396:T:G	DNMT3A	0.929901	7.65515e-10	0.619317
	CD164	6:109948318:T:C	C	T	0.47454	-0.083762	0.07418	-0.229155	0.061631	-1.12917	0.258808	0.587023	0.111115	0.738878	0	2	--	6:109627115:T:C	DNMT3A	0.926686	9.85005e-11	0.611529
	CD164	6:109948508:A:G	G	A	0.498964	-0.084492	0.074585	-0.230679	0.061694	-1.13283	0.257265	0.58962	0.045198	0.83164	0	2	--	6:109627305:A:G	DNMT3A	0.929915	7.72903e-10	0.619279
	CD164	6:109948836:G:A	A	G	0.13903	-0.013227	0.090593	-0.19079	0.164335	-0.14601	0.883895	0.053599	0.625335	0.429072	0	2	-+	6:109627633:G:A	CHIP_inclusive|DNMT3A	1.11024	1.30983e-14	0.225154
	CD164	6:109949558:C:T	T	C	0.498961	-0.084538	0.074585	-0.230725	0.061649	-1.13345	0.257008	0.590054	0.045328	0.831402	0	2	--	6:109628355:C:T	DNMT3A	0.929782	7.17405e-10	0.619371
	CD164	6:109950285:G:A	A	G	0.498828	-0.084074	0.074615	-0.23032	0.062172	-1.12677	0.259822	0.585324	0.0445	0.832926	0	2	--	6:109629082:G:A	DNMT3A	0.92985	7.43561e-10	0.619307
	CD164	6:109950856:G:A	A	G	0.304171	-0.061806	0.075344	-0.209479	0.085867	-0.820321	0.412036	0.385065	0.104854	0.746081	0	2	--	6:109629653:G:A	CHIP_inclusive|DNMT3A	0.894373	1.20071e-39	0.386079
	CD164	6:109951180:C:A	A	C	0.498827	-0.084095	0.074615	-0.230341	0.062151	-1.12705	0.259704	0.585521	0.044559	0.832818	0	2	--	6:109629977:C:A	DNMT3A	0.92979	7.19276e-10	0.619336
	CD164	6:109951450:A:T	T	A	0.498827	-0.084105	0.074615	-0.230351	0.062142	-1.12717	0.25965	0.585612	0.044586	0.832767	0	2	--	6:109630247:A:T	DNMT3A	0.929906	7.68056e-10	0.619315
	CD164	6:109952244:T:C	C	T	0.498826	-0.084112	0.074615	-0.230358	0.062135	-1.12727	0.259609	0.58568	0.044606	0.83273	0	2	--	6:109631041:T:C	DNMT3A	0.929816	7.29361e-10	0.619297
	CD164	6:109952733:G:A	A	G	0.686522	-0.078172	0.077084	-0.229256	0.072913	-1.01411	0.310515	0.507917	0.023105	0.879185	0	2	--	6:109631530:G:A	DNMT3A	0.932151	5.08019e-09	0.649543
	CD164	6:109952743:A:G	G	A	0.498826	-0.08412	0.074615	-0.230366	0.062126	-1.12738	0.259564	0.585756	0.044629	0.832688	0	2	--	6:109631540:A:G	DNMT3A	0.929974	7.97909e-10	0.619314
	CD164	6:109953266:G:T	T	G	0.498825	-0.084128	0.074615	-0.230374	0.062118	-1.12749	0.259518	0.585832	0.044651	0.832646	0	2	--	6:109632063:G:T	DNMT3A	0.929894	7.63734e-10	0.619314
	CD164	6:109954252:C:T	T	C	0.498957	-0.084608	0.074585	-0.230795	0.061578	-1.13439	0.256611	0.590724	0.045529	0.831034	0	2	--	6:109633049:C:T	DNMT3A	0.930002	7.28849e-10	0.620947
	CD164	6:109954518:T:C	C	T	0.170351	-0.034344	0.087265	-0.205384	0.136696	-0.393559	0.693923	0.158689	1.8e-05	0.996597	0	2	--	6:109633315:T:C	CHIP_inclusive|DNMT3A	1.10901	2.09008e-14	0.22599
	CD164	6:109954769:A:G	G	A	0.498825	-0.084164	0.074615	-0.23041	0.062082	-1.12797	0.259314	0.586174	0.044753	0.832458	0	2	--	6:109633566:A:G	DNMT3A	0.929904	7.6659e-10	0.619327
	CD164	6:109955061:G:A	A	G	0.171482	-0.034163	0.087383	-0.205433	0.137107	-0.390957	0.695845	0.157488	0.017808	0.893841	0	2	--	6:109633858:G:A	CHIP_inclusive|DNMT3A	1.1096	1.75018e-14	0.225576
	CD164	6:109955353:C:T	T	C	0.305301	-0.060568	0.075035	-0.207637	0.086501	-0.807197	0.419557	0.377209	0.101397	0.75016	0	2	--	6:109634150:C:T	CHIP_inclusive|DNMT3A	0.894355	1.1333e-39	0.386041
	CD164	6:109955829:G:A	A	G	0.138484	-0.012127	0.090714	-0.189927	0.165672	-0.133686	0.893631	0.048842	0.72092	0.395842	0	2	-+	6:109634626:G:A	CHIP_inclusive|DNMT3A	1.11017	1.3465e-14	0.22518
	CD164	6:109956050:C:T	T	C	0.329612	-0.058491	0.074193	-0.20391	0.086928	-0.788356	0.430494	0.366032	0.033964	0.853783	0	2	--	6:109634847:C:T	CHIP_inclusive|DNMT3A	0.898948	5.73062e-37	0.394357
	CD164	6:109956624:T:C	C	T	0.498954	-0.084575	0.074584	-0.23076	0.06161	-1.13395	0.256795	0.590413	0.045433	0.831209	0	2	--	6:109635421:T:C	DNMT3A	0.929904	7.66509e-10	0.619327
	CD164	6:109957323:C:T	T	C	0.305181	-0.055305	0.075173	-0.202644	0.092034	-0.735706	0.461921	0.335432	0.089773	0.764465	0	2	--	6:109636120:C:T	CHIP_inclusive|DNMT3A	0.894376	1.15819e-39	0.386103
	CD164	6:109957548:G:A	A	G	0.169208	-0.034139	0.08735	-0.205344	0.137067	-0.390826	0.695942	0.157427	0.023488	0.878195	0	2	--	6:109636345:G:A	CHIP_inclusive|DNMT3A	1.10952	1.82329e-14	0.225585
	CD164	6:109957612:A:G	G	A	0.169208	-0.034131	0.08735	-0.205337	0.137074	-0.390745	0.696001	0.15739	0.023497	0.878171	0	2	--	6:109636409:A:G	CHIP_inclusive|DNMT3A	1.1096	1.75306e-14	0.225548
	CD164	6:109958902:C:T	T	C	0.498953	-0.084463	0.074583	-0.230646	0.061721	-1.13246	0.257422	0.589354	0.045336	0.831387	0	2	--	6:109637699:C:T	DNMT3A	0.929911	7.72137e-10	0.619365
	CD164	6:109959003:T:G	G	T	0.515499	-0.096515	0.074652	-0.242833	0.049802	-1.29288	0.196034	0.707668	0.011949	0.912954	0	2	--	6:109637800:T:G	DNMT3A	0.929892	7.67149e-10	0.619547
	CD164	6:109959269:A:G	G	A	0.169205	-0.034027	0.087351	-0.205236	0.137181	-0.389545	0.696889	0.156836	0.023629	0.877831	0	2	--	6:109638066:A:G	CHIP_inclusive|DNMT3A	1.10954	1.81243e-14	0.225521
	CD164	6:109960833:T:C	C	T	0.581908	-0.107108	0.074206	-0.252552	0.038336	-1.44338	0.148899	0.827107	0.062091	0.803221	0	2	--	6:109639630:T:C	DNMT3A	0.929565	6.41427e-10	0.619514
	CD164	6:109961344:G:A	A	G	0.305454	-0.061231	0.075061	-0.20835	0.085888	-0.81575	0.414646	0.382322	0.103596	0.747556	0	2	--	6:109640141:G:A	CHIP_inclusive|DNMT3A	0.894228	1.04891e-39	0.386084
	CD164	6:109961368:C:T	T	C	0.686781	-0.079165	0.077091	-0.230263	0.071933	-1.02691	0.30445	0.516484	0.022109	0.881797	0	2	--	6:109640165:C:T	DNMT3A	0.931981	4.66339e-09	0.649544
	CD164	6:109961449:C:G	G	C	0.582475	-0.109717	0.074118	-0.254988	0.035554	-1.48031	0.13878	0.857673	0.052268	0.819163	0	2	--	6:109640246:C:G	DNMT3A	0.929452	6.01727e-10	0.61968
	CD164	6:109961470:T:C	C	T	0.683231	-0.076416	0.077079	-0.22749	0.074657	-0.991411	0.321473	0.492856	0.004777	0.944899	0	2	--	6:109640267:T:C	DNMT3A	0.931961	4.61809e-09	0.649545
	CD164	6:109961505:T:C	C	T	0.68678	-0.079159	0.077091	-0.230257	0.07194	-1.02682	0.30449	0.516427	0.022121	0.881766	0	2	--	6:109640302:T:C	DNMT3A	0.931954	4.61092e-09	0.649595
	CD164	6:109961885:G:A	A	G	0.264611	-0.080156	0.07809	-0.233213	0.072901	-1.02646	0.304661	0.516183	0.492793	0.482684	0	2	-+	6:109640682:G:A	CHIP_inclusive|DNMT3A	0.887414	1.84357e-42	0.332573
	CD164	6:109961982:G:A	A	G	0.5155	-0.096328	0.074651	-0.242643	0.049988	-1.29038	0.196899	0.705755	0.012005	0.912754	0	2	--	6:109640779:G:A	DNMT3A	0.92979	7.31487e-10	0.619511
	CD164	6:109962095:T:G	G	T	0.498955	-0.084263	0.074582	-0.230444	0.061918	-1.1298	0.258542	0.587469	0.045218	0.831605	0	2	--	6:109640892:T:G	DNMT3A	0.929796	7.2941e-10	0.619358
	CD164	6:109962904:A:C	C	A	0.498957	-0.084213	0.074582	-0.230394	0.061968	-1.12913	0.258822	0.586999	0.045225	0.831591	0	2	--	6:109641701:A:C	DNMT3A	0.929721	6.98699e-10	0.619274
	CD164	6:109962935:T:C	C	T	0.498956	-0.084209	0.074582	-0.23039	0.061972	-1.12907	0.258848	0.586955	0.045186	0.831662	0	2	--	6:109641732:T:C	DNMT3A	0.929847	7.48977e-10	0.619355
	CD164	6:109963126:C:T	T	C	0.499781	-0.080329	0.074651	-0.226645	0.065986	-1.07607	0.28188	0.549935	0.104595	0.746384	0	2	--	6:109641923:C:T	DNMT3A	0.929782	7.21614e-10	0.619361
	CD164	6:109963389:G:A	A	G	0.305314	-0.060511	0.075033	-0.207576	0.086555	-0.80645	0.419988	0.376764	0.102605	0.748726	0	2	--	6:109642186:G:A	CHIP_inclusive|DNMT3A	0.894205	1.05855e-39	0.386095
	CD164	6:109963617:A:G	G	A	0.498918	-0.084192	0.074574	-0.230357	0.061973	-1.12897	0.25889	0.586885	0.045512	0.831066	0	2	--	6:109642414:A:G	DNMT3A	0.929847	7.51117e-10	0.619315
	CD164	6:109964751:A:C	C	A	0.498932	-0.084142	0.074578	-0.230314	0.062031	-1.12824	0.259198	0.586368	0.045172	0.831688	0	2	--	6:109643548:A:C	DNMT3A	0.929411	5.84183e-10	0.619422
	CD164	6:109965474:G:A	A	G	0.505946	-0.065849	0.076324	-0.215445	0.083747	-0.862751	0.388273	0.410863	0.323226	0.569675	0	2	-+	6:109644271:G:A	DNMT3A	0.929832	7.41706e-10	0.619324
	CD164	6:109966460:C:A	A	C	0.171232	-0.094517	0.08606	-0.263196	0.074161	-1.09827	0.272071	0.565319	0.002173	0.962819	0	2	--	6:109645257:C:A	CHIP_inclusive|DNMT3A	0.893522	4.46048e-34	0.267805
	CD164	6:109966517:G:C	C	G	0.498926	-0.084159	0.074576	-0.230329	0.06201	-1.1285	0.259089	0.586551	0.045319	0.831419	0	2	--	6:109645314:G:C	DNMT3A	0.929809	7.31497e-10	0.619326
	CD164	6:109966643:A:G	G	A	0.498926	-0.084159	0.074576	-0.230329	0.06201	-1.1285	0.259089	0.586551	0.045319	0.831419	0	2	--	6:109645440:A:G	DNMT3A	0.929795	7.26632e-10	0.619343
	CD164	6:109966741:G:A	A	G	0.498926	-0.084159	0.074576	-0.230329	0.06201	-1.1285	0.259089	0.586551	0.045319	0.831419	0	2	--	6:109645538:G:A	DNMT3A	0.92978	7.19169e-10	0.619328
	CD164	6:109966820:C:T	T	C	0.302895	-0.05751	0.075599	-0.205685	0.090665	-0.760716	0.446835	0.349853	0.106769	0.743853	0	2	-+	6:109645617:C:T	CHIP_inclusive|DNMT3A	0.894239	1.08981e-39	0.386063
	CD164	6:109966893:C:G	G	C	0.18303	-0.132147	0.085357	-0.299446	0.035153	-1.54817	0.121575	0.915156	0.004991	0.943677	0	2	--	6:109645690:C:G	CHIP_inclusive|DNMT3A	0.890857	2.31123e-37	0.281952
	CD164	6:109967390:C:G	G	C	0.305327	-0.060185	0.075034	-0.207251	0.086881	-0.802103	0.422498	0.374175	0.101875	0.749591	0	2	--	6:109646187:C:G	CHIP_inclusive|DNMT3A	0.894239	1.36528e-39	0.386036
	CD164	6:109967412:A:G	G	A	0.582299	-0.108947	0.074076	-0.254136	0.036243	-1.47073	0.141351	0.849703	0.053495	0.817089	0	2	--	6:109646209:A:G	DNMT3A	0.929344	5.66021e-10	0.619637
	CD164	6:109968267:C:T	T	C	0.686306	-0.076665	0.077059	-0.227701	0.074372	-0.994875	0.319784	0.495143	0.026107	0.871638	0	2	--	6:109647064:C:T	DNMT3A	0.931925	4.52709e-09	0.649554
	CD164	6:109968271:T:C	C	T	0.169183	-0.033918	0.087359	-0.205141	0.137305	-0.388266	0.697835	0.156247	0.023769	0.877475	0	2	--	6:109647068:T:C	CHIP_inclusive|DNMT3A	1.10946	1.90109e-14	0.225555
	CD164	6:109968417:A:G	G	A	0.497236	-0.081367	0.074771	-0.227917	0.065183	-1.08822	0.276479	0.558337	0.044516	0.832897	0	2	--	6:109647214:A:G	DNMT3A	0.929857	7.51265e-10	0.619291
	CD164	6:109968455:T:C	C	T	0.497805	-0.082441	0.07473	-0.228911	0.06403	-1.10318	0.269929	0.568751	0.051798	0.819963	0	2	--	6:109647252:T:C	DNMT3A	0.929797	7.26175e-10	0.619318
	CD164	6:109968553:C:T	T	C	0.297826	-0.061648	0.076757	-0.212092	0.088795	-0.803161	0.421886	0.374805	0.108151	0.742259	0	2	--	6:109647350:C:T	CHIP_inclusive|DNMT3A	0.894272	1.14303e-39	0.386061
	CD164	6:109968652:A:G	G	A	0.159524	-0.021695	0.090778	-0.19962	0.15623	-0.238993	0.811105	0.090923	0.0941	0.759028	0	2	--	6:109647449:A:G	CHIP_inclusive|DNMT3A	1.10921	2.16943e-14	0.225557
	CD164	6:109968723:G:A	A	G	0.515211	-0.092722	0.077504	-0.244629	0.059186	-1.19635	0.23154	0.635374	0	0.999761	0	2	--	6:109647520:G:A	DNMT3A	0.929392	5.81157e-10	0.619663
	CD164	6:109968746:T:C	C	T	0.407367	-0.044233	0.079746	-0.200535	0.112069	-0.554675	0.579139	0.237217	0.164864	0.684718	0	2	-+	6:109647543:T:C	DNMT3A	0.929791	7.2342e-10	0.619322
	CD164	6:109969791:C:G	G	C	0.644505	-0.042422	0.078832	-0.196934	0.112089	-0.538133	0.590509	0.228774	0.007838	0.929454	0	2	--	6:109648588:C:G	DNMT3A	0.931991	4.68588e-09	0.649533
	CD164	6:109970330:C:T	T	C	0.492479	-0.076589	0.075235	-0.224049	0.070871	-1.018	0.308664	0.510514	0.04243	0.836803	0	2	--	6:109649127:C:T	DNMT3A	0.929652	6.673e-10	0.619265
	CD164	6:109970531:C:T	T	C	0.281064	-0.032805	0.09821	-0.225298	0.159687	-0.334031	0.738365	0.131729	0.068865	0.792996	0	2	--	6:109649328:C:T	DNMT3A	0.93	8.19352e-10	0.619184
	CD164	6:109970535:T:C	C	T	0.333955	-0.081891	0.090774	-0.259809	0.096027	-0.902141	0.366977	0.435361	0.232394	0.629754	0	2	-+	6:109649332:T:C	DNMT3A	0.929808	7.36339e-10	0.61914
	CD164	6:109971111:C:T	T	C	0.168504	-0.032681	0.087661	-0.204496	0.139134	-0.372814	0.709301	0.149169	0.027251	0.868881	0	2	--	6:109649908:C:T	CHIP_inclusive|DNMT3A	1.10914	2.2434e-14	0.22558
	CD164	6:109971399:C:T	T	C	0.458241	-0.069782	0.07785	-0.222369	0.082804	-0.896365	0.370053	0.431736	0.005045	0.943373	0	2	--	6:109650196:C:T	DNMT3A	0.929787	7.23954e-10	0.619265
	CD164	6:109971440:A:G	G	A	0.109619	-0.140786	0.145581	-0.426125	0.144553	-0.967062	0.333502	0.476901	0.169962	0.680146	0	2	-+	6:109650237:A:G	DNMT3A	0.929776	7.18576e-10	0.619265
	CD164	6:109971581:T:C	C	T	0.488006	-0.074748	0.075665	-0.223051	0.073554	-0.987891	0.323194	0.490537	0.063757	0.800654	0	2	--	6:109650378:T:C	DNMT3A	0.929771	7.15213e-10	0.619318
	CD164	6:109971702:G:A	A	G	0.118927	-0.095613	0.143019	-0.37593	0.184703	-0.668536	0.503808	0.297735	0.397613	0.528324	0	2	-+	6:109650499:G:A	DNMT3A	0.930401	1.03604e-09	0.619087
	CD164	6:109972097:C:T	T	C	0.599548	-0.060994	0.078835	-0.215511	0.093522	-0.773698	0.439117	0.35742	0.07187	0.788634	0	2	--	6:109650894:C:T	DNMT3A	0.93206	4.88689e-09	0.649589
	CD164	6:109972295:T:G	G	T	0.497049	-0.080493	0.074798	-0.227097	0.066111	-1.07614	0.281847	0.549987	0.042075	0.837477	0	2	--	6:109651092:T:G	DNMT3A	0.929806	7.29653e-10	0.619315
	CD164	6:109972673:C:T	T	C	0.498769	-0.083051	0.0746	-0.229267	0.063165	-1.11329	0.265567	0.575826	0.04481	0.832353	0	2	--	6:109651470:C:T	DNMT3A	0.929826	7.39215e-10	0.619299
	CD164	6:109973165:C:T	T	C	0.58211	-0.109583	0.074087	-0.254793	0.035627	-1.47912	0.139097	0.856682	0.051003	0.821328	0	2	--	6:109651962:C:T	DNMT3A	0.929463	6.04722e-10	0.61966
	CD164	6:109973408:C:T	T	C	0.16957	-0.09471	0.087051	-0.26533	0.07591	-1.08798	0.276585	0.558172	0.004125	0.948792	0	2	--	6:109652205:C:T	CHIP_inclusive|DNMT3A	0.894004	6.88227e-34	0.267794
	CD164	6:109973505:A:G	G	A	0.2966	-0.070828	0.076548	-0.220861	0.079206	-0.925272	0.354817	0.449995	0.062186	0.803074	0	2	--	6:109652302:A:G	CHIP_inclusive|DNMT3A	0.894373	1.28956e-39	0.386071
	CD164	6:109973897:C:G	G	C	0.305327	-0.060186	0.075034	-0.207252	0.08688	-0.802114	0.422491	0.374182	0.101878	0.749588	0	2	--	6:109652694:C:G	CHIP_inclusive|DNMT3A	0.89441	1.28482e-39	0.38609
	CD164	6:109974678:C:T	T	C	0.498926	-0.084159	0.074576	-0.230329	0.06201	-1.1285	0.259089	0.586551	0.045319	0.831419	0	2	--	6:109653475:C:T	DNMT3A	0.92978	7.19442e-10	0.619333
	CD164	6:109974859:T:A	A	T	0.159439	-0.013301	0.088278	-0.186325	0.159724	-0.150668	0.880219	0.055409	0.292832	0.588411	0	2	-+	6:109653656:T:A	CHIP_inclusive|DNMT3A	1.10908	2.31537e-14	0.22555
	CD164	6:109975152:A:T	T	A	0.498926	-0.084159	0.074576	-0.230329	0.06201	-1.1285	0.259089	0.586551	0.045319	0.831419	0	2	--	6:109653949:A:T	DNMT3A	0.929794	7.24491e-10	0.619314
	CD164	6:109975546:T:A	A	T	0.682746	-0.073994	0.077031	-0.224975	0.076986	-0.960582	0.336752	0.47269	0.0056	0.940349	0	2	--	6:109654343:T:A	DNMT3A	0.932739	7.09521e-09	0.649734
	CD164	6:109976134:A:G	G	A	0.498926	-0.084159	0.074576	-0.230329	0.06201	-1.1285	0.259089	0.586551	0.045319	0.831419	0	2	--	6:109654931:A:G	DNMT3A	0.929775	7.17478e-10	0.61932
	CD164	6:109976385:G:C	C	G	0.244874	-0.086308	0.078968	-0.241085	0.06847	-1.09295	0.274399	0.561617	0.282235	0.59524	0	2	-+	6:109655182:G:C	CHIP_inclusive|DNMT3A	0.887209	1.37315e-42	0.33265
	CD164	6:109976994:T:C	C	T	0.305327	-0.060186	0.075034	-0.207252	0.08688	-0.802114	0.422491	0.374182	0.101878	0.749588	0	2	--	6:109655791:T:C	CHIP_inclusive|DNMT3A	0.894241	1.10414e-39	0.386098
	CD164	6:109977150:G:A	A	G	0.498926	-0.084159	0.074576	-0.230329	0.06201	-1.1285	0.259089	0.586551	0.045319	0.831419	0	2	--	6:109655947:G:A	DNMT3A	0.929757	7.09831e-10	0.619327
	CD164	6:109977245:T:C	C	T	0.582299	-0.108947	0.074076	-0.254136	0.036243	-1.47073	0.141351	0.849703	0.053495	0.817089	0	2	--	6:109656042:T:C	DNMT3A	0.929436	5.95832e-10	0.619668
	CD164	6:109977308:C:T	T	C	0.259552	-0.087821	0.078278	-0.241246	0.065605	-1.12191	0.261883	0.581893	0.202852	0.652428	0	2	-+	6:109656105:C:T	CHIP_inclusive|DNMT3A	0.887261	1.20483e-42	0.33254
	CD164	6:109978472:A:G	G	A	0.499028	-0.083235	0.074578	-0.229408	0.062939	-1.11607	0.264372	0.577785	0.052234	0.81922	0	2	--	6:109657269:A:G	DNMT3A	0.929799	7.34249e-10	0.619435
	CD164	6:109978639:A:G	G	A	0.582383	-0.107866	0.074051	-0.253006	0.037274	-1.45665	0.145201	0.838031	0.044507	0.832912	0	2	--	6:109657436:A:G	DNMT3A	0.929183	5.15485e-10	0.619704
	CD164	6:109979120:A:C	C	A	0.499029	-0.083234	0.074578	-0.229407	0.06294	-1.11606	0.264378	0.577774	0.052249	0.819195	0	2	--	6:109657917:A:C	DNMT3A	0.92975	7.08821e-10	0.619354
	CD164	6:109980165:A:C	C	A	0.499029	-0.083234	0.074578	-0.229407	0.06294	-1.11606	0.264378	0.577774	0.052249	0.819195	0	2	--	6:109658962:A:C	DNMT3A	0.92926	5.42544e-10	0.619298
	CD164	6:109980317:G:A	A	G	0.683264	-0.074398	0.077002	-0.225322	0.076526	-0.966183	0.333942	0.476329	0.002082	0.963606	0	2	--	6:109659114:G:A	DNMT3A	0.931417	3.49436e-09	0.649521
	CD164	6:109980851:T:C	C	T	0.138482	-0.012518	0.090731	-0.190351	0.165316	-0.137963	0.89025	0.050488	0.702755	0.401859	0	2	-+	6:109659648:T:C	CHIP_inclusive|DNMT3A	1.10969	1.77431e-14	0.225157
	CD164	6:109981433:T:C	C	T	0.683265	-0.074398	0.077002	-0.225322	0.076526	-0.966177	0.333945	0.476325	0.002076	0.963661	0	2	--	6:109660230:T:C	DNMT3A	0.931426	3.5094e-09	0.649512
	CD164	6:109982160:C:T	T	C	0.499029	-0.083234	0.074578	-0.229407	0.06294	-1.11606	0.264378	0.577774	0.052249	0.819195	0	2	--	6:109660957:C:T	DNMT3A	0.929343	5.68925e-10	0.619317
	CD164	6:109982484:C:T	T	C	0.499029	-0.083234	0.074578	-0.229407	0.06294	-1.11606	0.264378	0.577774	0.052249	0.819195	0	2	--	6:109661281:C:T	DNMT3A	0.929349	5.71624e-10	0.619313
	CD164	6:109982605:C:T	T	C	0.680564	-0.080471	0.077608	-0.232583	0.071641	-1.03689	0.299772	0.523209	0.042334	0.836984	0	2	--	6:109661402:C:T	DNMT3A	0.93144	3.53865e-09	0.649509
	CD164	6:109982629:T:C	C	T	0.686655	-0.078268	0.077026	-0.229239	0.072704	-1.01612	0.30956	0.509256	0.023177	0.878996	0	2	--	6:109661426:T:C	DNMT3A	0.931426	3.5144e-09	0.649524
	CD164	6:109982893:T:G	G	T	0.49903	-0.083246	0.074578	-0.229419	0.062928	-1.11622	0.26431	0.577887	0.052286	0.819132	0	2	--	6:109661690:T:G	DNMT3A	0.929353	5.7191e-10	0.619282
	CD164	6:109983300:A:G	G	A	0.474873	-0.083059	0.074209	-0.22851	0.062391	-1.11926	0.263012	0.580024	0.125031	0.723641	0	2	--	6:109662097:A:G	CHIP_inclusive|DNMT3A	0.948995	6.42912e-11	0.611519
	CD164	6:109983453:T:A	A	T	0.49903	-0.083262	0.074579	-0.229436	0.062913	-1.11642	0.264223	0.578029	0.052335	0.81905	0	2	--	6:109662250:T:A	DNMT3A	0.929361	5.75154e-10	0.619317
	CD164	6:109983533:A:G	G	A	0.499031	-0.083259	0.074579	-0.229434	0.062916	-1.11639	0.264237	0.578007	0.052327	0.819062	0	2	--	6:109662330:A:G	DNMT3A	0.929369	5.77927e-10	0.61931
	CD164	6:109985046:G:A	A	G	0.169488	-0.033235	0.08741	-0.204558	0.138087	-0.380226	0.703793	0.152555	0.029625	0.863343	0	2	--	6:109663843:G:A	CHIP_inclusive|DNMT3A	1.10932	2.04063e-14	0.225607
	CD164	6:109985896:T:G	G	T	0.499036	-0.083328	0.07458	-0.229505	0.06285	-1.11729	0.263853	0.578638	0.052538	0.818705	0	2	--	6:109664693:T:G	DNMT3A	0.929298	5.55086e-10	0.619274
	CD164	6:109985966:G:A	A	G	0.474347	-0.080366	0.074303	-0.225999	0.065267	-1.0816	0.27941	0.553757	0.112399	0.73743	0	2	--	6:109664763:G:A	CHIP_inclusive|DNMT3A	0.948941	6.77614e-11	0.611541
	CD164	6:109985996:C:T	T	C	0.498003	-0.082079	0.074774	-0.228636	0.064477	-1.09771	0.272314	0.564929	0.047949	0.826671	0	2	--	6:109664793:C:T	DNMT3A	0.929414	6.01304e-10	0.619515
	CD164	6:109986082:A:G	G	A	0.497617	-0.082359	0.074733	-0.228836	0.064118	-1.10204	0.270424	0.567955	0.045195	0.831646	0	2	--	6:109664879:A:G	DNMT3A	0.929701	7.02907e-10	0.619134
	CD164	6:109986121:T:C	C	T	0.498066	-0.080514	0.074705	-0.226936	0.065909	-1.07775	0.281128	0.551097	0.045066	0.831882	0	2	--	6:109664918:T:C	DNMT3A	0.929612	6.71466e-10	0.619238
	CD164	6:109986639:A:T	T	A	0.483726	-0.069106	0.075792	-0.217657	0.079446	-0.911785	0.361876	0.441441	0.024859	0.87472	0	2	--	6:109665436:A:T	DNMT3A	0.929398	5.8808e-10	0.619294
	CD164	6:109986640:T:A	A	T	0.491157	-0.073626	0.075533	-0.221671	0.074418	-0.97476	0.329668	0.481923	0.019295	0.889525	0	2	--	6:109665437:T:A	DNMT3A	0.92941	5.91777e-10	0.61929
	CD164	6:109986869:C:G	G	C	0.499039	-0.083362	0.074581	-0.229541	0.062817	-1.11773	0.263661	0.578954	0.052643	0.818527	0	2	--	6:109665666:C:G	DNMT3A	0.929331	5.6533e-10	0.619305
	CD164	6:109987242:T:C	C	T	0.172783	-0.024898	0.087136	-0.195685	0.145889	-0.285737	0.775081	0.110653	0.003282	0.954312	0	2	--	6:109666039:T:C	CHIP_inclusive|DNMT3A	1.10899	2.44173e-14	0.225549
	CD164	6:109988058:A:T	T	A	0.499042	-0.083376	0.074581	-0.229555	0.062803	-1.11793	0.263578	0.57909	0.052687	0.818452	0	2	--	6:109666855:A:T	DNMT3A	0.929256	5.41643e-10	0.619279
	CD164	6:109988621:C:T	T	C	0.496239	-0.086717	0.074598	-0.232929	0.059494	-1.16247	0.245024	0.610791	0.019385	0.889267	0	2	--	6:109667418:C:T	DNMT3A	0.92936	5.76336e-10	0.619341
	CD164	6:109989217:C:T	T	C	0.49549	-0.076109	0.075191	-0.223483	0.071265	-1.01221	0.311423	0.50665	0.027906	0.867331	0	2	--	6:109668014:C:T	DNMT3A	0.929334	5.66147e-10	0.619308
	CD164	6:109989289:T:C	C	T	0.132079	-0.002373	0.093631	-0.18589	0.181144	-0.025344	0.97977	0.008876	0.713389	0.398321	0	2	-+	6:109668086:T:C	CHIP_inclusive|DNMT3A	1.10997	1.4871e-14	0.225564
	CD164	6:109989447:G:T	T	G	0.49549	-0.089238	0.074936	-0.236112	0.057637	-1.19085	0.233692	0.631357	0.039907	0.841662	0	2	--	6:109668244:G:T	DNMT3A	0.929447	6.07634e-10	0.619149
	CD164	6:109989549:T:G	G	T	0.484885	-0.095162	0.075586	-0.243311	0.052988	-1.25898	0.208018	0.681899	0.005991	0.938303	0	2	--	6:109668346:T:G	DNMT3A	0.929249	5.39915e-10	0.619218
	CD164	6:109990597:T:C	C	T	0.471662	-0.060027	0.075729	-0.208455	0.088402	-0.792656	0.427984	0.368572	0.219868	0.63914	0	2	-+	6:109669394:T:C	DNMT3A	0.929105	4.96592e-10	0.61924
	CD164	6:109990680:A:G	G	A	0.462994	-0.065366	0.076774	-0.215843	0.085111	-0.85141	0.394541	0.403908	0.000129	0.990943	0	2	--	6:109669477:A:G	DNMT3A	0.929346	5.70314e-10	0.619306
	CD164	6:109990819:A:G	G	A	0.771136	-0.074124	0.080916	-0.232719	0.084471	-0.916061	0.359628	0.444146	0.019227	0.889719	0	2	--	6:109669616:A:G	DNMT3A	0.931353	3.48749e-09	0.650185
	CD164	6:109990987:C:A	A	C	0.499047	-0.083371	0.074583	-0.229553	0.062811	-1.11784	0.263617	0.579027	0.052672	0.818478	0	2	--	6:109669784:C:A	DNMT3A	0.929352	5.7264e-10	0.619291
	CD164	6:109991972:C:T	T	C	0.038055	0.184977	0.264039	-0.332539	0.702493	0.700567	0.483588	0.315525	0	1	#NUM!	1	+?	6:109670769:C:T	CHIP_inclusive|DNMT3A	0.848153	6.0517e-10	0.0358086
	CD164	6:109992884:C:T	T	C	0.683237	-0.073623	0.076987	-0.224516	0.077271	-0.956303	0.338909	0.469917	0.002592	0.959395	0	2	--	6:109671681:C:T	DNMT3A	0.931437	3.53311e-09	0.6495
	CD164	6:109993291:G:A	A	G	0.305532	-0.059366	0.075079	-0.20652	0.087788	-0.790715	0.429116	0.367425	0.123221	0.725567	0	2	-+	6:109672088:G:A	CHIP_inclusive|DNMT3A	0.894818	1.80742e-39	0.387153
	CD164	6:109993718:C:T	T	C	0.583039	-0.103548	0.074341	-0.249255	0.04216	-1.39288	0.163639	0.786113	0.016254	0.89855	0	2	--	6:109672515:C:T	DNMT3A	0.928899	4.4439e-10	0.619628
	CD164	6:109993932:T:C	C	T	0.830636	0.034776	0.087361	-0.136452	0.206004	0.398074	0.690592	0.160778	0.027422	0.868475	0	2	++	6:109672729:T:C	CHIP_inclusive|DNMT3A	0.924673	2.82741e-14	0.771441
	CD164	6:109994310:T:C	C	T	0.523782	0.076696	0.075045	-0.070391	0.223783	1.02201	0.306764	0.513196	0.192451	0.660885	0	2	++	6:109673107:T:C	CHIP_inclusive|DNMT3A	1.08041	5.27864e-11	0.385576
	CD164	6:109995651:T:C	C	T	0.522444	0.080296	0.074193	-0.065122	0.225714	1.08226	0.279118	0.554212	0.18537	0.666798	0	2	++	6:109674448:T:C	CHIP_inclusive|DNMT3A	1.08039	5.32802e-11	0.385411
	CD164	6:109996751:T:G	G	T	0.501088	0.084323	0.074581	-0.061855	0.230501	1.13063	0.258191	0.588059	0.045039	0.831932	0	2	++	6:109675548:T:G	DNMT3A	1.07648	4.68289e-10	0.377661
	CD164	6:109997143:G:A	A	G	0.503439	0.090419	0.074644	-0.055884	0.236721	1.21133	0.225748	0.646375	0.00212	0.963278	0	2	++	6:109675940:G:A	DNMT3A	1.07639	4.89819e-10	0.377697
	CD164	6:109997294:T:C	C	T	0.305367	-0.060453	0.075072	-0.207594	0.086688	-0.805272	0.420667	0.376061	0.107422	0.743098	0	2	--	6:109676091:T:C	CHIP_inclusive|DNMT3A	0.89357	6.5482e-40	0.385999
	CD164	6:109998285:C:T	T	C	0.313506	0.079792	0.07708	-0.071284	0.230867	1.03518	0.300568	0.522058	0.029878	0.862767	0	2	++	6:109677082:C:T	DNMT3A	1.07406	2.95553e-09	0.347443
	CD164	6:109998461:A:G	G	A	0.484514	0.096704	0.074648	-0.049606	0.243014	1.29547	0.195139	0.709655	0.012718	0.91021	0	2	++	6:109677258:A:G	DNMT3A	1.07647	4.72834e-10	0.377438
	CD164	6:110000090:C:T	T	C	0.417541	0.107358	0.074049	-0.037778	0.252494	1.44983	0.147093	0.832408	0.043747	0.834326	0	2	++	6:109678887:C:T	DNMT3A	1.07691	3.80343e-10	0.377332
	CD164	6:110000639:A:G	G	A	0.305416	-0.060206	0.075041	-0.207287	0.086874	-0.802313	0.422377	0.3743	0.093812	0.759385	0	2	--	6:109679436:A:G	CHIP_inclusive|DNMT3A	0.893556	6.20468e-40	0.386037
	CD164	6:110000682:A:G	G	A	0.305416	-0.060211	0.075041	-0.207291	0.08687	-0.802369	0.422344	0.374334	0.093827	0.759367	0	2	--	6:109679479:A:G	CHIP_inclusive|DNMT3A	0.893554	6.14377e-40	0.386007
	CD164	6:110001770:A:G	G	A	0.221838	0.07896	0.081228	-0.080246	0.238167	0.972089	0.330995	0.480178	0.067222	0.795425	0	2	++	6:109680567:A:G	DNMT3A	1.07395	3.31765e-09	0.345796
	CD164	6:110001984:A:G	G	A	0.48471	0.07307	0.076118	-0.076121	0.222261	0.959958	0.337066	0.472285	0.087656	0.767179	0	2	++	6:109680781:A:G	DNMT3A	1.07638	4.92344e-10	0.377624
	CD164	6:110002150:G:A	A	G	0.501112	0.084373	0.074572	-0.061789	0.230535	1.13142	0.257857	0.588622	0.045507	0.831074	0	2	++	6:109680947:G:A	DNMT3A	1.07638	4.93143e-10	0.377695
	CD164	6:110002563:C:T	T	C	0.827921	0.030006	0.087211	-0.140928	0.20094	0.344061	0.730811	0.136195	0.000583	0.98073	0	2	++	6:109681360:C:T	CHIP_inclusive|DNMT3A	0.924412	2.39154e-14	0.77142
	CD164	6:110002652:G:A	A	G	0.418108	0.106965	0.074092	-0.038255	0.252185	1.44368	0.148814	0.827356	0.041183	0.839185	0	2	++	6:109681449:G:A	DNMT3A	1.07689	3.82644e-10	0.377335
	CD164	6:110004300:T:C	C	T	0.304734	-0.057768	0.075188	-0.205137	0.089601	-0.768308	0.442312	0.354271	0.086752	0.768348	0	2	--	6:109683097:T:C	CHIP_inclusive|DNMT3A	0.893337	4.53178e-40	0.385965
	CD164	6:110004771:G:A	A	G	0.478863	0.069096	0.077009	-0.081842	0.220034	0.897244	0.369584	0.432287	0.060195	0.806188	0	2	++	6:109683568:G:A	DNMT3A	1.07676	4.04061e-10	0.377726
	CD164	6:110005001:C:G	G	C	0.476267	0.065514	0.077891	-0.087152	0.218179	0.841097	0.400294	0.397621	0.073969	0.785643	0	2	++	6:109683798:C:G	DNMT3A	1.07675	4.07172e-10	0.377712
	CD164	6:110005024:T:G	G	T	0.49065	0.071707	0.076944	-0.079104	0.222518	0.931936	0.351362	0.454246	0.019726	0.888304	0	2	++	6:109683821:T:G	DNMT3A	1.07665	4.28397e-10	0.377629
	CD164	6:110005398:A:G	G	A	0.501113	0.084362	0.074574	-0.061802	0.230527	1.13126	0.257926	0.588504	0.044985	0.832032	0	2	++	6:109684195:A:G	DNMT3A	1.07672	4.14259e-10	0.377739
	CD164	6:110005474:G:A	A	G	0.305422	-0.060132	0.07504	-0.207211	0.086946	-0.801336	0.422942	0.373719	0.093599	0.75965	0	2	--	6:109684271:G:A	CHIP_inclusive|DNMT3A	0.893347	4.33411e-40	0.385999
	CD164	6:110006836:T:C	C	T	0.501115	0.084355	0.074575	-0.061811	0.230521	1.13115	0.257974	0.588424	0.044364	0.833178	0	2	++	6:109685633:T:C	DNMT3A	1.07672	4.14327e-10	0.377705
	CD164	6:110007258:C:A	A	C	0.501083	0.084191	0.074574	-0.061974	0.230356	1.12896	0.258895	0.586877	0.045509	0.83107	0	2	++	6:109686055:C:A	DNMT3A	1.07675	4.08359e-10	0.377696
	CD164	6:110007499:G:C	C	G	0.501113	0.084384	0.074575	-0.061784	0.230552	1.13152	0.257816	0.58869	0.044273	0.833346	0	2	++	6:109686296:G:C	DNMT3A	1.07685	3.89319e-10	0.377729
	CD164	6:110008445:A:G	G	A	0.50112	0.084202	0.074585	-0.061984	0.230388	1.12895	0.258899	0.586869	0.043958	0.833931	0	2	++	6:109687242:A:G	DNMT3A	1.07665	4.29674e-10	0.377698
	CD164	6:110008534:G:C	C	G	0.501122	0.084166	0.074585	-0.062021	0.230354	1.12846	0.259108	0.58652	0.043877	0.834082	0	2	++	6:109687331:G:C	DNMT3A	1.07679	4.00857e-10	0.377694
	CD164	6:110011458:T:C	C	T	0.300217	-0.049353	0.075395	-0.197127	0.098421	-0.654597	0.512745	0.290098	0.514045	0.473393	0	2	-+	6:109690255:T:C	CHIP_inclusive|DNMT3A	0.892619	2.33198e-40	0.386326
	CD164	6:110011798:A:G	G	A	0.852859	0.017462	0.089822	-0.15859	0.193515	0.194411	0.845841	0.072711	0.167052	0.682746	0	2	+-	6:109690595:A:G	CHIP_inclusive|DNMT3A	0.923638	1.19043e-14	0.771799
	CD164	6:110012024:C:G	G	C	0.85228	0.034309	0.089955	-0.142003	0.210622	0.381406	0.702917	0.153096	0.102811	0.748482	0	2	++	6:109690821:C:G	CHIP_inclusive|DNMT3A	0.924605	1.57351e-14	0.771898
	CD164	6:110014882:C:T	T	C	0.822485	0.041933	0.086851	-0.128296	0.212161	0.482813	0.629251	0.201176	0.299283	0.584332	0	2	++	6:109693679:C:T	CHIP_inclusive|DNMT3A	0.924962	3.24883e-14	0.774004
	CD164	6:110015093:A:G	G	A	0.295009	-0.029619	0.075792	-0.178172	0.118933	-0.390794	0.695965	0.157412	0.484678	0.486311	0	2	-+	6:109693890:A:G	CHIP_inclusive|DNMT3A	0.897965	1.309e-36	0.377588
	CD164	6:110015323:A:G	G	A	0.254474	-0.071471	0.07879	-0.225899	0.082957	-0.907111	0.364343	0.43849	0.205425	0.650377	0	2	-+	6:109694120:A:G	CHIP_inclusive|DNMT3A	0.891463	6.28351e-39	0.324217
	CD164	6:110015875:T:C	C	T	0.295007	-0.029622	0.07579	-0.178169	0.118926	-0.390844	0.695928	0.157435	0.484651	0.486323	0	2	-+	6:109694672:T:C	CHIP_inclusive|DNMT3A	0.898029	1.43549e-36	0.377583
	CD164	6:110016908:G:A	A	G	0.822456	0.041619	0.086835	-0.128577	0.211815	0.479291	0.631754	0.199452	0.299776	0.584023	0	2	++	6:109695705:G:A	CHIP_inclusive|DNMT3A	0.92409	1.96277e-14	0.771527
	CD164	6:110017595:A:G	G	A	0.801479	0.044688	0.085262	-0.122426	0.211802	0.524123	0.600216	0.221693	0.582892	0.445181	0	2	++	6:109696392:A:G	CHIP_inclusive|DNMT3A	0.922057	1.43807e-15	0.76378
	CD164	6:110018349:T:C	C	T	0.812222	0.046696	0.087109	-0.124038	0.217431	0.536067	0.591935	0.227726	0.373685	0.541003	0	2	++	6:109697146:T:C	CHIP_inclusive|DNMT3A	0.92411	2.11031e-14	0.771509
	CD164	6:110021317:T:C	C	T	0.800487	0.041579	0.085437	-0.125877	0.209036	0.486666	0.626518	0.203067	0.587171	0.443515	0	2	++	6:109700114:T:C	CHIP_inclusive|DNMT3A	0.922065	1.29116e-15	0.763314
	CD164	6:110023673:C:T	T	C	0.861258	0.003746	0.090875	-0.174369	0.18186	0.041216	0.967109	0.014525	0.664173	0.41509	0	2	+-	6:109702470:C:T	CHIP_inclusive|DNMT3A	0.923804	1.32153e-14	0.771698
	CD164	6:110027262:T:C	C	T	0.82117	0.032401	0.086742	-0.137613	0.202414	0.373528	0.70877	0.149495	0.186715	0.665665	0	2	++	6:109706059:T:C	CHIP_inclusive|DNMT3A	0.924834	2.13615e-14	0.768873
	CD164	6:110027717:G:A	A	G	0.294996	-0.029397	0.075751	-0.17787	0.119075	-0.388077	0.697975	0.15616	0.486166	0.485643	0	2	-+	6:109706514:G:A	CHIP_inclusive|DNMT3A	0.897882	1.35613e-36	0.377474
	CD164	6:110027943:G:T	T	G	0.308919	0.011666	0.076729	-0.138723	0.162056	0.152047	0.879132	0.055946	0.089145	0.765267	0	2	++	6:109706740:G:T	CHIP_inclusive|DNMT3A	0.897876	1.28878e-36	0.377502
	CD164	6:110028105:C:T	T	C	0.860013	0.009325	0.090185	-0.167437	0.186087	0.103398	0.917626	0.037334	1.10617	0.292915	0.095982	2	+-	6:109706902:C:T	CHIP_inclusive|DNMT3A	0.925033	1.65343e-14	0.769275
	CD164	6:110028813:T:C	C	T	0.860013	0.009349	0.090189	-0.167422	0.186121	0.103662	0.917417	0.037433	1.10397	0.293397	0.094176	2	+-	6:109707610:T:C	CHIP_inclusive|DNMT3A	0.924508	1.4225e-14	0.769132
	CD164	6:110029730:C:T	T	C	0.22328	-0.092673	0.08159	-0.252589	0.067243	-1.13584	0.256004	0.591753	0.370941	0.542492	0	2	-+	6:109708527:C:T	CHIP_inclusive|DNMT3A	0.886585	2.19796e-40	0.292223
	CD164	6:110030083:C:A	A	C	0.821975	0.048591	0.086975	-0.121879	0.219061	0.558678	0.576405	0.239273	0.155791	0.693061	0	2	++	6:109708880:C:A	CHIP_inclusive|DNMT3A	0.924813	2.03402e-14	0.768911
	CD164	6:110033728:G:C	C	G	0.209358	-0.094474	0.082499	-0.256171	0.067223	-1.14516	0.252124	0.598386	0.445169	0.504638	0	2	-+	6:109712525:G:C	CHIP_inclusive|DNMT3A	0.886638	2.29515e-40	0.292208
	CD164	6:110034391:G:A	A	G	0.22416	-0.095754	0.081573	-0.255637	0.064128	-1.17385	0.240435	0.619003	0.33573	0.562304	0	2	-+	6:109713188:G:A	CHIP_inclusive|DNMT3A	0.886685	2.32128e-40	0.292184
	CD164	6:110036707:C:T	T	C	0.295426	-0.031281	0.075718	-0.179688	0.117127	-0.413121	0.679536	0.167788	0.341829	0.558775	0	2	-+	6:109715504:C:T	CHIP_inclusive|DNMT3A	0.89861	5.78105e-36	0.377964
	CD164	6:110036763:C:A	A	C	0.295997	-0.031675	0.075729	-0.180105	0.116754	-0.41827	0.675768	0.170202	0.329018	0.566238	0	2	-+	6:109715560:C:A	CHIP_inclusive|DNMT3A	0.898487	5.7196e-36	0.377941
	CD164	6:110038102:G:A	A	G	0.841824	0.015123	0.088798	-0.158922	0.189168	0.170305	0.864754	0.063108	0.394721	0.529828	0	2	+-	6:109716899:G:A	CHIP_inclusive|DNMT3A	0.925034	3.33079e-14	0.769328
	CD164	6:110038640:A:G	G	A	0.831936	0.035634	0.08779	-0.136434	0.207701	0.405897	0.684836	0.164413	0.016479	0.897856	0	2	++	6:109717437:A:G	CHIP_inclusive|DNMT3A	0.92499	2.93802e-14	0.769377
	CD164	6:110039154:C:T	T	C	0.536456	0.055908	0.074346	-0.08981	0.201626	0.751993	0.452065	0.3448	0.285066	0.5934	0	2	+-	6:109717951:C:T	DNMT3A	1.07103	5.43408e-09	0.391452
	CD164	6:110042562:G:C	C	G	0.83195	0.035451	0.087791	-0.136619	0.207521	0.403815	0.686366	0.163444	0.01679	0.8969	0	2	++	6:109721359:G:C	CHIP_inclusive|DNMT3A	0.927111	1.27184e-13	0.770859
	CD164	6:110047264:G:C	C	G	0.854383	0.003807	0.090072	-0.172735	0.180348	0.042263	0.966275	0.014899	1.61664	0.203561	0.381432	2	+-	6:109726061:G:C	CHIP_inclusive|DNMT3A	0.927053	1.27078e-13	0.771005
	CD164	6:110048165:C:T	T	C	0.831946	0.035493	0.087787	-0.13657	0.207555	0.404304	0.686006	0.163672	0.017106	0.895943	0	2	++	6:109726962:C:T	CHIP_inclusive|DNMT3A	0.926886	1.15707e-13	0.770946
	CD164	6:110050042:G:A	A	G	0.831946	0.035504	0.087786	-0.136555	0.207564	0.404443	0.685905	0.163736	0.017208	0.895635	0	2	++	6:109728839:G:A	CHIP_inclusive|DNMT3A	0.92672	1.04159e-13	0.770992
	CD164	6:110052880:G:T	T	G	0.290379	-0.038343	0.07554	-0.186402	0.109716	-0.507584	0.611768	0.213413	0.179274	0.671998	0	2	-+	6:109731677:G:T	CHIP_inclusive|DNMT3A	0.90316	8.75252e-34	0.376682
	CD164	6:110053250:T:A	A	T	0.21886	-0.096539	0.081941	-0.257144	0.064066	-1.17814	0.238718	0.622114	0.371886	0.541978	0	2	-+	6:109732047:T:A	CHIP_inclusive|DNMT3A	0.893156	6.75064e-37	0.291342
	CD164	6:110053276:T:C	C	T	0.524204	0.080664	0.073945	-0.064268	0.225596	1.09087	0.275312	0.560175	0.014274	0.9049	0	2	++	6:109732073:T:C	DNMT3A	1.06727	3.00505e-08	0.39405
	CD164	6:110053721:T:G	G	T	0.290409	-0.038101	0.075545	-0.18617	0.109967	-0.504353	0.614036	0.211806	0.177458	0.673567	0	2	-+	6:109732518:T:G	CHIP_inclusive|DNMT3A	0.903206	9.41057e-34	0.3767
	CD164	6:110054486:G:A	A	G	0.525197	0.071304	0.074203	-0.074133	0.216742	0.960935	0.336575	0.472919	0.004567	0.94612	0	2	++	6:109733283:G:A	DNMT3A	1.0668	3.72997e-08	0.394029
	CD164	6:110055985:G:A	A	G	0.831682	0.036936	0.087733	-0.135021	0.208893	0.421006	0.67377	0.171488	0.011182	0.915783	0	2	++	6:109734782:G:A	CHIP_inclusive|DNMT3A	0.926453	8.97904e-14	0.771018
	CD164	6:110057219:A:G	G	A	0.831746	0.035067	0.0876	-0.13663	0.206763	0.400301	0.688952	0.161811	0.011714	0.913813	0	2	++	6:109736016:A:G	CHIP_inclusive|DNMT3A	0.926527	7.96224e-14	0.771108
	CD164	6:110059000:G:A	A	G	0.209374	-0.095887	0.082194	-0.256988	0.065214	-1.16659	0.243357	0.613756	0.489671	0.484074	0	2	-+	6:109737797:G:A	CHIP_inclusive|DNMT3A	0.893917	2.18668e-36	0.292338
	CD164	6:110059510:C:A	A	C	0.290319	-0.03799	0.075547	-0.186063	0.110082	-0.50287	0.615078	0.211069	0.181605	0.669998	0	2	-+	6:109738307:C:A	CHIP_inclusive|DNMT3A	0.906372	1.44976e-32	0.374133
	CD164	6:110059954:G:A	A	G	0.290666	-0.038551	0.075554	-0.186637	0.109535	-0.510239	0.609907	0.214736	0.166151	0.683556	0	2	-+	6:109738751:G:A	CHIP_inclusive|DNMT3A	0.903182	9.93787e-34	0.376682
	CD164	6:110060818:C:T	T	C	0.290352	-0.03823	0.075545	-0.186297	0.109838	-0.506052	0.612843	0.212651	0.178907	0.672314	0	2	-+	6:109739615:C:T	CHIP_inclusive|DNMT3A	0.902989	9.05384e-34	0.376681
	CD164	6:110062098:A:T	T	A	0.293022	-0.042971	0.075391	-0.190738	0.104795	-0.56998	0.568714	0.245106	0.069859	0.791542	0	2	-+	6:109740895:A:T	CHIP_inclusive|DNMT3A	0.90326	1.13584e-33	0.376678
	CD164	6:110062223:C:A	A	C	0.80892	0.035579	0.088896	-0.138657	0.209815	0.400232	0.689003	0.161779	0.022174	0.881626	0	2	++	6:109741020:C:A	CHIP_inclusive|DNMT3A	0.926891	1.21728e-13	0.771062
	CD164	6:110062288:G:C	C	G	0.186453	-0.115464	0.085522	-0.283087	0.052159	-1.35011	0.176964	0.752115	0.008622	0.926017	0	2	--	6:109741085:G:C	CHIP_inclusive|DNMT3A	0.899337	1.01006e-31	0.271295
	CD164	6:110062873:T:G	G	T	0.293021	-0.042206	0.075497	-0.19018	0.105769	-0.559036	0.57616	0.239457	0.06358	0.800925	0	2	-+	6:109741670:T:G	CHIP_inclusive|DNMT3A	0.90316	9.49789e-34	0.376827
	CD164	6:110066935:G:A	A	G	0.223309	-0.113198	0.087432	-0.284564	0.058169	-1.2947	0.195405	0.709063	0.000259	0.987162	0	2	--	6:109745732:G:A	CHIP_inclusive|DNMT3A	0.891168	3.42312e-35	0.273022
	CD164	6:110068322:C:T	T	C	0.287683	-0.041833	0.080431	-0.199479	0.115812	-0.520115	0.603006	0.219678	0.025747	0.872519	0	2	-+	6:109747119:C:T	CHIP_inclusive|DNMT3A	0.903149	1.37079e-31	0.358298
	CD164	6:110068614:G:A	A	G	0.287683	-0.041814	0.080431	-0.199459	0.115831	-0.519871	0.603177	0.219555	0.025727	0.872568	0	2	-+	6:109747411:G:A	CHIP_inclusive|DNMT3A	0.903237	1.30609e-31	0.358359
	CD164	6:110069470:G:A	A	G	0.760482	0.025098	0.088518	-0.148397	0.198593	0.283534	0.776768	0.109708	0.037246	0.846964	0	2	+-	6:109748267:G:A	CHIP_inclusive|DNMT3A	0.926628	9.53691e-14	0.77084
	CD164	6:110070022:G:A	A	G	0.287468	-0.041766	0.080428	-0.199405	0.115873	-0.519296	0.603578	0.219267	0.02619	0.871438	0	2	-+	6:109748819:G:A	CHIP_inclusive|DNMT3A	0.903257	1.34568e-31	0.358349
	CD164	6:110070767:A:G	G	A	0.287322	-0.041748	0.080426	-0.199383	0.115887	-0.51909	0.603721	0.219164	0.026443	0.870822	0	2	-+	6:109749564:A:G	CHIP_inclusive|DNMT3A	0.903288	1.46462e-31	0.358263
	CD164	6:110071951:A:C	C	A	0.793579	7.5e-05	0.089711	-0.175758	0.175908	0.000837	0.999332	0.00029	1.72756	0.188723	0.421149	2	+-	6:109750748:A:C	CHIP_inclusive|DNMT3A	0.927737	1.49448e-13	0.771245
	CD164	6:110072732:G:A	A	G	0.222714	-0.112953	0.087425	-0.284305	0.058399	-1.292	0.196336	0.707	0.000553	0.981234	0	2	--	6:109751529:G:A	CHIP_inclusive|DNMT3A	0.891343	3.85783e-35	0.272913
	CD164	6:110073698:T:C	C	T	0.741246	-0.005063	0.087735	-0.177023	0.166898	-0.057707	0.953965	0.020468	0.861593	0.353293	0	2	+-	6:109752495:T:C	CHIP_inclusive|DNMT3A	0.926967	1.21177e-13	0.770962
	CD164	6:110073837:C:T	T	C	0.070922	-0.26624	0.211085	-0.679967	0.147487	-1.26129	0.207183	0.683646	0	1	#NUM!	1	-?	6:109752634:C:T	CHIP_inclusive|DNMT3A	0.913714	1.46989e-13	0.126703
	CD164	6:110073869:T:G	G	T	0.648098	-0.054061	0.092495	-0.235353	0.12723	-0.584476	0.558922	0.252649	0.171945	0.678389	0	2	--	6:109752666:T:G	CHIP_inclusive|DNMT3A	0.926616	9.80022e-14	0.770904
	CD164	6:110077023:C:T	T	C	0.286164	-0.041581	0.080406	-0.199177	0.116015	-0.517139	0.605082	0.218186	0.029232	0.864244	0	2	-+	6:109755820:C:T	CHIP_inclusive|DNMT3A	0.902735	7.09187e-32	0.358381
	CD164	6:110077321:T:G	G	T	0.657805	-0.006291	0.089449	-0.181612	0.169029	-0.070334	0.943909	0.02507	0.002094	0.963502	0	2	--	6:109756118:T:G	CHIP_inclusive|DNMT3A	0.926471	5.73604e-14	0.771027
	CD164	6:110079111:A:G	G	A	0.285762	-0.041505	0.080397	-0.199083	0.116072	-0.516256	0.605699	0.217743	0.030231	0.861968	0	2	-+	6:109757908:A:G	CHIP_inclusive|DNMT3A	0.902632	6.37301e-32	0.358411
	CD164	6:110079464:C:T	T	C	0.76526	0.023518	0.088502	-0.149946	0.196982	0.265733	0.790443	0.10213	0.062605	0.802426	0	2	+-	6:109758261:C:T	CHIP_inclusive|DNMT3A	0.926501	7.54967e-14	0.770694
	CD164	6:110084064:A:G	G	A	0.28025	-0.113574	0.089635	-0.289259	0.062111	-1.26707	0.205109	0.688015	0	1	#NUM!	1	-?	6:109762861:A:G	CHIP_inclusive|DNMT3A	0.890579	1.60997e-35	0.272974
	CD164	6:110084534:G:A	A	G	0.284725	-0.041386	0.080367	-0.198906	0.116133	-0.514966	0.6066	0.217098	0.032301	0.857368	0	2	-+	6:109763331:G:A	CHIP_inclusive|DNMT3A	0.902715	6.03184e-32	0.358394
	CD164	6:110085366:G:T	T	G	0.280222	-0.113321	0.089642	-0.289019	0.062377	-1.26415	0.206156	0.685805	0	1	#NUM!	1	-?	6:109764163:G:T	CHIP_inclusive|DNMT3A	0.890587	1.63531e-35	0.272961
	CD164	6:110085423:T:C	C	T	0.77665	-0.00764	0.088842	-0.181771	0.16649	-0.085997	0.931448	0.030841	1.10406	0.293378	0.094249	2	+-	6:109764220:T:C	CHIP_inclusive|DNMT3A	0.926523	7.03045e-14	0.770683
	CD164	6:110089053:C:T	T	C	0.26416	-0.122397	0.092666	-0.304022	0.059228	-1.32084	0.186536	0.729238	0	1	#NUM!	1	-?	6:109767850:C:T	CHIP_inclusive|DNMT3A	0.896672	3.71945e-30	0.252814
	CD164	6:110089992:A:C	C	A	0.77646	0.026099	0.088827	-0.148001	0.200199	0.293815	0.768902	0.114129	0.02352	0.878113	0	2	+-	6:109768789:A:C	CHIP_inclusive|DNMT3A	0.926533	6.8402e-14	0.770663
	CD164	6:110090347:A:C	C	A	0.771359	0.030083	0.088616	-0.143604	0.203771	0.339481	0.734257	0.134152	5.3e-05	0.994196	0	2	++	6:109769144:A:C	CHIP_inclusive|DNMT3A	0.926379	6.17048e-14	0.77069
	CD164	6:110091030:C:G	G	C	0.839427	0.029456	0.09007	-0.147081	0.205992	0.327032	0.743652	0.12863	0.00261	0.959253	0	2	++	6:109769827:C:G	CHIP_inclusive|DNMT3A	0.927613	1.33825e-13	0.770959
	CD164	6:110091064:G:C	C	G	0.258223	-0.122987	0.084398	-0.288407	0.042433	-1.45723	0.14504	0.838512	0.001526	0.968843	0	2	--	6:109769861:G:C	CHIP_inclusive|DNMT3A	0.896409	1.46353e-32	0.281402
	CD164	6:110092900:C:A	A	C	0.735189	-0.003072	0.078559	-0.157048	0.150904	-0.039099	0.968797	0.013767	0.690356	0.406043	0	2	-+	6:109771697:C:A	CHIP_inclusive|DNMT3A	0.943106	9.14262e-11	0.685194
	CD164	6:110094626:C:T	T	C	0.262117	-0.122431	0.083194	-0.285491	0.040629	-1.47164	0.141107	0.85045	0.000141	0.99051	0	2	--	6:109773423:C:T	CHIP_inclusive|DNMT3A	0.895696	6.78466e-33	0.281454
	CD164	6:110096053:A:G	G	A	0.84289	0.032906	0.089609	-0.142728	0.20854	0.367218	0.71347	0.146624	0.002671	0.958786	0	2	++	6:109774850:A:G	CHIP_inclusive|DNMT3A	0.927971	1.51573e-13	0.771123
	CD164	6:110096896:T:C	C	T	0.195399	-0.108139	0.08451	-0.273778	0.0575	-1.2796	0.200666	0.697527	0.197199	0.656991	0	2	--	6:109775693:T:C	CHIP_inclusive|DNMT3A	0.891579	5.57887e-35	0.274273
	CD164	6:110102601:C:A	A	C	0.433586	0.126382	0.079015	-0.028488	0.281252	1.59946	0.109713	0.959741	1.21831	0.269693	0.179189	2	+-	6:109781398:C:A	DNMT3A	0.930266	3.90808e-09	0.674887
	CD164	6:110102628:A:G	G	A	0.102449	-0.034124	0.112797	-0.255205	0.186958	-0.302523	0.762258	0.117898	0.146868	0.701546	0	2	--	6:109781425:A:G	CHIP_inclusive|DNMT3A	0.917319	1.37411e-15	0.182137
	CD164	6:110104130:C:T	T	C	0.402218	0.15049	0.080679	-0.007641	0.308621	1.86529	0.062153	1.20654	1.05515	0.304323	0.052269	2	+-	6:109782927:C:T	DNMT3A	0.930964	5.53859e-09	0.674084
	CD164	6:110106234:A:G	G	A	0.430973	0.148671	0.078927	-0.006025	0.303367	1.88367	0.059622	1.22459	0.781211	0.376771	0	2	+-	6:109785031:A:G	DNMT3A	0.930188	3.63723e-09	0.675248
	CD164	6:110107197:G:A	A	G	0.430889	0.147697	0.078963	-0.007072	0.302465	1.87044	0.061434	1.21159	0.797224	0.371925	0	2	+-	6:109785994:G:A	DNMT3A	0.929605	2.65817e-09	0.675197
	CD164	6:110108855:G:T	T	G	0.876069	0.135089	0.099836	-0.06059	0.330768	1.35311	0.176003	0.75448	1.20839	0.271651	0.172454	2	+-	6:109787652:G:T	DNMT3A	0.915867	4.7891e-09	0.824468
	CD164	6:110110554:A:C	C	A	0.876072	0.134589	0.099969	-0.061351	0.330528	1.3463	0.178186	0.749125	1.17125	0.279145	0.14621	2	+-	6:109789351:A:C	DNMT3A	0.913599	2.01984e-09	0.828318
	CD164	6:110110943:G:T	T	G	0.403158	0.1495	0.080991	-0.009242	0.308241	1.84589	0.064918	1.18763	0.821113	0.364855	0	2	+-	6:109789740:G:T	DNMT3A	0.930087	3.43024e-09	0.675107
	CD164	6:110117170:C:T	T	C	0.200315	0.057277	0.084118	-0.107595	0.222148	0.680905	0.495948	0.304564	0.418447	0.517713	0	2	+-	6:109795967:C:T	CHIP_inclusive|DNMT3A	0.935677	2.62422e-15	0.301111
	CD164	6:110118586:A:G	G	A	0.6662	-0.001072	0.079245	-0.156392	0.154249	-0.013524	0.989204	0.004714	0.140798	0.707489	0	2	+-	6:109797383:A:G	DNMT3A	0.931101	8.21477e-10	0.451276
	CD164	6:110118776:G:A	A	G	0.666204	-0.001084	0.079243	-0.156401	0.154232	-0.013683	0.989077	0.00477	0.140531	0.707753	0	2	+-	6:109797573:G:A	DNMT3A	0.930399	5.45866e-10	0.450677
	CD164	6:110120131:T:G	G	T	0.666222	-0.001107	0.079231	-0.156399	0.154186	-0.013967	0.98885	0.004869	0.139286	0.708992	0	2	+-	6:109798928:T:G	DNMT3A	0.931175	8.57583e-10	0.451144
	CD164	6:110120524:A:G	G	A	0.66623	-0.001092	0.079227	-0.156377	0.154193	-0.01378	0.989	0.004804	0.139146	0.709132	0	2	+-	6:109799321:A:G	DNMT3A	0.931322	9.33157e-10	0.451049
	CD164	6:110122009:C:T	T	C	0.559883	-0.01001	0.075468	-0.157928	0.137907	-0.132644	0.894455	0.048442	0.562099	0.453416	0	2	+-	6:109800806:C:T	DNMT3A	0.931525	1.05287e-09	0.449872
	CD164	6:110123318:G:A	A	G	0.665359	0.001306	0.079034	-0.153601	0.156213	0.016524	0.986809	0.005767	0.130652	0.717757	0	2	+-	6:109802115:G:A	DNMT3A	0.930402	5.47213e-10	0.450364
	CD164	6:110124528:C:G	G	C	0.222314	0.061826	0.082668	-0.100204	0.223856	0.747883	0.454541	0.342427	0.130914	0.717486	0	2	+-	6:109803325:C:G	CHIP_inclusive|DNMT3A	0.935063	5.85149e-16	0.303076
	CD164	6:110127957:C:G	G	C	0.22257	0.058581	0.082927	-0.103956	0.221117	0.706415	0.479944	0.31881	0.114684	0.734873	0	2	+-	6:109806754:C:G	CHIP_inclusive|DNMT3A	0.93469	1.00366e-15	0.301799
	CD164	6:110128686:G:A	A	G	0.193194	0.06103	0.085096	-0.105757	0.227818	0.717196	0.473266	0.324895	0.14095	0.707338	0	2	+-	6:109807483:G:A	CHIP_inclusive|DNMT3A	0.934344	5.13002e-16	0.30102
	CD164	6:110131252:C:T	T	C	0.22248	0.058834	0.083156	-0.104152	0.22182	0.707513	0.479261	0.319427	0.095692	0.757062	0	2	+-	6:109810049:C:T	CHIP_inclusive|DNMT3A	0.934619	6.58093e-16	0.300984
	CD164	6:110132871:G:A	A	G	0.19109	0.06106	0.085946	-0.107395	0.229514	0.710441	0.477444	0.321077	0.137643	0.710635	0	2	+-	6:109811668:G:A	CHIP_inclusive|DNMT3A	0.935968	2.38882e-15	0.299591
	CD164	6:110133704:G:A	A	G	0.363074	-0.05155	0.076394	-0.201283	0.098182	-0.674798	0.499821	0.301186	0.143301	0.705021	0	2	--	6:109812501:G:A	CHIP_inclusive|DNMT3A	0.946953	3.26959e-11	0.41377
	CD164	6:110133864:T:C	C	T	0.610206	-0.029855	0.077508	-0.18177	0.12206	-0.38519	0.700112	0.154832	0.410052	0.521943	0	2	--	6:109812661:T:C	DNMT3A	0.931202	9.70506e-10	0.44261
	CD164	6:110134649:G:T	T	G	0.601275	-0.026052	0.076181	-0.175366	0.123262	-0.341975	0.73238	0.135263	0.446335	0.504081	0	2	--	6:109813446:G:T	DNMT3A	0.930291	5.22292e-10	0.446528
	CD164	6:110136429:A:C	C	A	0.573884	-0.021164	0.075977	-0.170079	0.12775	-0.278562	0.780581	0.107582	0.321391	0.570773	0	2	--	6:109815226:A:C	DNMT3A	0.930274	5.16899e-10	0.446524
	CD164	6:110136897:C:T	T	C	0.286824	-0.065779	0.078256	-0.219161	0.087602	-0.840566	0.400592	0.397298	1.22284	0.268804	0.182231	2	--	6:109815694:C:T	CHIP_inclusive|DNMT3A	0.947017	2.10159e-11	0.417583
	CD164	6:110137312:G:A	A	G	0.565597	0.009133	0.075882	-0.139595	0.157861	0.120353	0.904182	0.043744	0.310878	0.577142	0	2	+-	6:109816109:G:A	DNMT3A	0.928295	1.79239e-10	0.436654
	CD164	6:110137431:G:A	A	G	0.286747	-0.069234	0.078094	-0.222299	0.083831	-0.886542	0.375322	0.425596	1.12548	0.288742	0.111488	2	--	6:109816228:G:A	CHIP_inclusive|DNMT3A	0.947083	1.93395e-11	0.417477
	CD164	6:110139683:A:C	C	A	0.286779	-0.069505	0.078072	-0.222525	0.083516	-0.890266	0.373319	0.42792	1.12241	0.2894	0.109061	2	--	6:109818480:A:C	CHIP_inclusive|DNMT3A	0.946714	2.48587e-11	0.418142
	CD164	6:110141691:G:C	C	G	0.350432	-0.093956	0.076709	-0.244307	0.056394	-1.22484	0.220617	0.656362	2.11984	0.145402	0.528267	2	--	6:109820488:G:C	CHIP_inclusive|DNMT3A	0.947159	2.87609e-11	0.417805
	CD164	6:110142832:G:A	A	G	0.394765	-0.051902	0.075094	-0.199086	0.095282	-0.691163	0.489478	0.310266	0.05332	0.817383	0	2	--	6:109821629:G:A	CHIP_inclusive|DNMT3A	0.946776	2.16467e-11	0.419344
	CD164	6:110142972:A:G	G	A	0.354978	-0.059992	0.075615	-0.208197	0.088214	-0.793382	0.42756	0.369002	0.218842	0.639924	0	2	--	6:109821769:A:G	CHIP_inclusive|DNMT3A	0.946686	1.63979e-11	0.418141
	CD164	6:110143966:G:A	A	G	0.556613	-0.017189	0.075725	-0.165611	0.131232	-0.226998	0.820417	0.085965	0.048736	0.825277	0	2	--	6:109822763:G:A	DNMT3A	0.930352	5.35633e-10	0.446783
	CD164	6:110146303:G:A	A	G	0.28684	-0.043213	0.077915	-0.195926	0.1095	-0.55462	0.579177	0.237188	1.69991	0.192299	0.411735	2	--	6:109825100:G:A	CHIP_inclusive|DNMT3A	0.947847	1.13296e-11	0.410407
	CD164	6:110146588:C:T	T	C	0.286724	-0.069922	0.078006	-0.222813	0.082969	-0.896375	0.370048	0.431742	1.10708	0.292718	0.096722	2	--	6:109825385:C:T	CHIP_inclusive|DNMT3A	0.946784	1.80278e-11	0.417455
	CD164	6:110154670:C:T	T	C	0.352964	-0.056443	0.075463	-0.20435	0.091463	-0.747964	0.454492	0.342474	0.249361	0.617525	0	2	--	6:109833467:C:T	CHIP_inclusive|DNMT3A	0.946505	1.40837e-11	0.417445
	CD164	6:110155460:G:A	A	G	0.411455	-0.064456	0.074798	-0.211059	0.082147	-0.861737	0.388831	0.410239	0.44349	0.505443	0	2	--	6:109834257:G:A	CHIP_inclusive|DNMT3A	0.946732	1.79947e-11	0.417878
	CD164	6:110155728:C:G	G	C	0.287067	-0.070341	0.077941	-0.223106	0.082424	-0.902483	0.366795	0.435577	1.21039	0.271256	0.173816	2	--	6:109834525:C:G	CHIP_inclusive|DNMT3A	0.946458	1.47514e-11	0.416936
	CD164	6:110155790:G:A	A	G	0.28709	-0.07039	0.077936	-0.223144	0.082364	-0.903182	0.366424	0.436016	1.21755	0.269843	0.178676	2	--	6:109834587:G:A	CHIP_inclusive|DNMT3A	0.946528	1.51623e-11	0.41693
	CD164	6:110156001:C:T	T	C	0.365263	-0.056808	0.075373	-0.20454	0.090924	-0.753691	0.451044	0.345781	0.214765	0.643058	0	2	--	6:109834798:C:T	CHIP_inclusive|DNMT3A	0.946579	1.44191e-11	0.417516
	CD164	6:110156179:A:G	G	A	0.395439	-0.049825	0.074855	-0.196542	0.096892	-0.665615	0.505674	0.296129	0.069178	0.792537	0	2	--	6:109834976:A:G	CHIP_inclusive|DNMT3A	0.946445	1.18538e-11	0.4177
	CD164	6:110156295:C:T	T	C	0.35426	-0.057416	0.075249	-0.204903	0.090071	-0.763016	0.445462	0.351189	0.231866	0.630144	0	2	--	6:109835092:C:T	CHIP_inclusive|DNMT3A	0.946427	1.33511e-11	0.417454
	CD164	6:110157960:G:T	T	G	0.291781	-0.074663	0.078085	-0.22771	0.078384	-0.956175	0.338974	0.469834	1.28113	0.257689	0.219438	2	--	6:109836757:G:T	CHIP_inclusive|DNMT3A	0.946267	1.23338e-11	0.416423
	CD164	6:110160501:G:A	A	G	0.539876	0.007584	0.074372	-0.138185	0.153353	0.101974	0.918756	0.0368	0.392303	0.531091	0	2	-+	6:109839298:G:A	DNMT3A	0.931248	9.80351e-10	0.454344
	CD164	6:110160673:C:T	T	C	0.344448	-0.027807	0.075034	-0.174874	0.11926	-0.370591	0.710956	0.148157	0.102538	0.748805	0	2	--	6:109839470:C:T	CHIP_inclusive|DNMT3A	0.944733	3.06064e-12	0.40703
	CD164	6:110160852:T:C	C	T	0.46801	-0.024638	0.079656	-0.180764	0.131488	-0.309301	0.757098	0.120848	0.392433	0.531023	0	2	-+	6:109839649:T:C	CHIP_inclusive|DNMT3A	0.945802	1.98603e-12	0.350645
	CD164	6:110161104:T:G	G	T	0.514954	-0.076073	0.07765	-0.228267	0.07612	-0.9797	0.327223	0.485157	0.09711	0.755325	0	2	--	6:109839901:T:G	DNMT3A	0.924628	3.65318e-11	0.416716
	CD164	6:110161323:T:A	A	T	0.605956	-0.045968	0.078765	-0.200347	0.108412	-0.583603	0.559509	0.252193	0.806585	0.369132	0	2	-+	6:109840120:T:A	DNMT3A	0.935197	1.35301e-08	0.440989
	CD164	6:110173860:G:A	A	G	0.122564	0.029059	0.101087	-0.169072	0.22719	0.287462	0.773761	0.111393	1.49971	0.220716	0.333206	2	+-	6:109852657:G:A	DNMT3A	0.919776	2.09988e-08	0.191947
	HBS1L	6:135402339:T:C	C	T	0.15674	-0.130445	0.091054	-0.30891	0.04802	-1.43262	0.151953	0.81829	0.490278	0.483804	0	2	-+	6:135081201:T:C	DNMT3A	1.08509	7.33855e-10	0.252855
	HBS1L	6:135406178:T:G	G	T	0.157096	-0.129353	0.090816	-0.307352	0.048647	-1.42434	0.154334	0.811539	0.475095	0.490653	0	2	-+	6:135085040:T:G	DNMT3A	1.08382	1.20847e-09	0.254059
	HBS1L	6:135411228:T:C	C	T	0.150853	-0.124353	0.091163	-0.303032	0.054327	-1.36407	0.172528	0.763141	0.414745	0.519571	0	2	-+	6:135090090:T:C	DNMT3A	1.08595	2.55396e-10	0.257104
	HBS1L	6:135418916:A:G	G	A	0.240958	-0.103428	0.084953	-0.269937	0.06308	-1.21747	0.223404	0.650908	0.498096	0.480338	0	2	-+	6:135097778:A:G	DNMT3A	1.08444	2.12673e-10	0.267337
	HBS1L	6:135419018:T:C	C	T	0.166467	-0.112585	0.089805	-0.288602	0.063432	-1.25366	0.209944	0.677896	0.168224	0.681695	0	2	-+	6:135097880:T:C	DNMT3A	1.08451	1.92261e-09	0.243272
	HBS1L	6:135419042:G:A	A	G	0.166468	-0.11254	0.089804	-0.288555	0.063475	-1.25318	0.210121	0.677531	0.167947	0.681943	0	2	-+	6:135097904:G:A	DNMT3A	1.0845	1.94142e-09	0.243237
	HBS1L	6:135419631:A:G	G	A	0.235293	-0.102103	0.084978	-0.268659	0.064453	-1.20153	0.229526	0.639169	0.516414	0.472376	0	2	-+	6:135098493:A:G	DNMT3A	1.08572	1.39508e-10	0.265963
	HBS1L	6:135419636:C:T	T	C	0.242258	-0.101983	0.084677	-0.267949	0.063984	-1.20437	0.228424	0.641258	0.501506	0.478839	0	2	-+	6:135098498:C:T	DNMT3A	1.08557	1.48751e-10	0.266058
	HBS1L	6:135419688:T:C	C	T	0.263478	-0.103141	0.083744	-0.267279	0.060997	-1.23163	0.218068	0.661408	0.399382	0.527409	0	2	-+	6:135098550:T:C	DNMT3A	1.0848	2.1197e-10	0.266409
	HBS1L	6:135421176:C:T	T	C	0.198259	-0.103825	0.087345	-0.275021	0.067372	-1.18867	0.234549	0.629767	0.23833	0.625415	0	2	-+	6:135100038:C:T	DNMT3A	1.08585	5.76194e-10	0.249447
	HBS1L	6:135422296:A:T	T	A	0.315796	-0.17347	0.080311	-0.33088	-0.016061	-2.15999	0.030795	1.51153	1.4294	0.231862	0.300408	2	--	6:135101158:A:T	DNMT3A	1.07707	6.73638e-09	0.272193
	HBS1L	6:135423209:T:C	C	T	0.364034	-0.143917	0.079548	-0.299832	0.011998	-1.80918	0.070432	1.15223	0.244809	0.620754	0	2	--	6:135102071:T:C	DNMT3A	1.07788	6.21502e-09	0.270162
	HBS1L	6:135424179:C:G	G	C	0.310176	-0.157073	0.080067	-0.314005	-0.000142	-1.96178	0.049805	1.30273	0.846658	0.3575	0	2	--	6:135103041:C:G	DNMT3A	1.07724	1.11646e-08	0.266069
	HBS1L	6:135426558:A:T	T	A	0.308469	-0.156391	0.079814	-0.312826	4.4e-05	-1.95945	0.050076	1.30037	0.896877	0.34362	0	2	--	6:135105420:A:T	DNMT3A	1.07811	5.18999e-09	0.270459
	HBS1L	6:135426573:A:G	G	A	0.180506	-0.112774	0.086301	-0.281925	0.056377	-1.30674	0.191281	0.718329	0.025692	0.872655	0	2	--	6:135105435:A:G	DNMT3A	1.0755	1.53534e-08	0.27201
	HBS1L	6:135427144:C:A	A	C	0.232577	-0.14166	0.082382	-0.303129	0.019808	-1.71956	0.085517	1.06795	0.210738	0.646189	0	2	--	6:135106006:C:A	DNMT3A	1.07719	6.81109e-09	0.271348
	HBS1L	6:135427159:T:C	C	T	0.17181	-0.110774	0.086955	-0.281206	0.059658	-1.27392	0.202671	0.693209	0.018119	0.892924	0	2	--	6:135106021:T:C	DNMT3A	1.07661	1.03668e-08	0.26926
	HBS1L	6:135427817:G:A	A	G	0.171837	-0.110799	0.0871	-0.281516	0.059917	-1.27209	0.20332	0.69182	0.020276	0.886769	0	2	--	6:135106679:G:A	DNMT3A	1.07616	1.0568e-08	0.270188
	HBS1L	6:135428537:A:C	C	A	0.319244	-0.140697	0.079654	-0.296818	0.015424	-1.76636	0.077341	1.11159	0.226062	0.634459	0	2	--	6:135107399:A:C	DNMT3A	1.07775	5.01622e-09	0.271797
	HBS1L	6:135431318:T:C	C	T	0.307979	-0.202801	0.083761	-0.366973	-0.038628	-2.42117	0.015492	1.8099	0.065187	0.798478	0	2	--	6:135110180:T:C	DNMT3A	1.07462	4.22887e-08	0.252967
	HBS1L	6:135435501:T:C	C	T	0.166408	-0.239546	0.091266	-0.418427	-0.060666	-2.62472	0.00869	2.06099	0.004627	0.945768	0	2	--	6:135114363:T:C	DNMT3A	1.07737	1.12505e-08	0.257257
	HLA-C	6:31229279:G:A	A	G	0.59291	-0.076074	0.079449	-0.231795	0.079646	-0.957524	0.338293	0.470707	0.622894	0.429974	0	2	--	6:31261502:G:A	CHIP_inclusive	1.0561	6.29515e-09	0.520835
	HLA-C	6:31312058:C:G	G	C	0.48422	-0.02004	0.07574	-0.168491	0.12841	-0.264595	0.791319	0.101648	0.097925	0.754334	0	2	-+	6:31344281:C:G	CHIP_inclusive	1.05366	2.60404e-08	0.442702
	HLA-C	6:31320022:T:C	C	T	0.345629	0.010832	0.082708	-0.151277	0.17294	0.130961	0.895786	0.047796	0.003509	0.952761	0	2	++	6:31352245:T:C	CHIP_inclusive	1.05694	2.39712e-08	0.324287
	ZNF318	6:43260660:T:C	C	T	0.474554	0.114671	0.078889	-0.039952	0.269294	1.45357	0.146053	0.83549	0.565575	0.452023	0	2	+-	6:43292922:T:C	DNMT3A	1.08196	3.67652e-10	0.29261
	ZNF318	6:43262458:A:T	T	A	0.624834	0.131927	0.076632	-0.018272	0.282127	1.72156	0.085153	1.0698	0.983175	0.321416	0	2	+-	6:43294720:A:T	DNMT3A	1.0769	2.97889e-10	0.390135
	ZNF318	6:43262704:A:T	T	A	0.471797	0.112864	0.079329	-0.04262	0.268348	1.42274	0.154797	0.810239	0.456726	0.499158	0	2	++	6:43294966:A:T	DNMT3A	1.08312	2.54733e-10	0.285449
	ZNF318	6:43269029:A:C	C	A	0.357899	-0.144813	0.077467	-0.296649	0.007022	-1.86936	0.061585	1.21052	0.216761	0.641519	0	2	--	6:43301291:A:C	DNMT3A	0.928572	2.414e-10	0.608681
	ZNF318	6:43269179:C:A	A	C	0.352208	-0.14168	0.078349	-0.295245	0.011885	-1.80831	0.070568	1.15139	0.137785	0.710493	0	2	--	6:43301441:C:A	DNMT3A	0.928548	2.71189e-10	0.606739
	ZNF318	6:43269180:C:A	A	C	0.351064	-0.143973	0.07853	-0.297891	0.009945	-1.83336	0.066759	1.17549	0.143676	0.704653	0	2	--	6:43301442:C:A	DNMT3A	0.928402	2.41194e-10	0.608247
	ZNF318	6:43270151:C:T	T	C	0.474513	0.115833	0.079844	-0.040661	0.272327	1.45074	0.146838	0.833161	0.350125	0.554042	0	2	++	6:43302413:C:T	DNMT3A	1.08468	6.96293e-11	0.294096
	ZNF318	6:43273604:A:G	G	A	0.374231	-0.131259	0.076503	-0.281204	0.018686	-1.71574	0.086213	1.06443	0.845865	0.357725	0	2	-+	6:43305866:A:G	DNMT3A	0.9281	1.81834e-10	0.608757
	ZNF318	6:43276390:G:A	A	G	0.375621	-0.12934	0.076504	-0.279288	0.020607	-1.69064	0.090908	1.0414	1.00508	0.316085	0.005051	2	-+	6:43308652:G:A	DNMT3A	0.927979	1.93495e-10	0.606915
	ZNF318	6:43279721:G:A	A	G	0.469499	0.111467	0.079327	-0.044015	0.266948	1.40515	0.159962	0.795983	0.358297	0.549454	0	2	++	6:43311983:G:A	DNMT3A	1.08394	1.53543e-10	0.285822
	ZNF318	6:43280713:C:T	T	C	0.375686	-0.130602	0.076436	-0.280417	0.019213	-1.70864	0.08752	1.05789	1.00896	0.315152	0.00888	2	-+	6:43312975:C:T	DNMT3A	0.928111	2.11334e-10	0.606696
	ZNF318	6:43280941:C:T	T	C	0.37569	-0.130626	0.076436	-0.28044	0.019189	-1.70895	0.087463	1.05818	1.00916	0.315105	0.009075	2	-+	6:43313203:C:T	DNMT3A	0.927633	1.56555e-10	0.607059
	ZNF318	6:43293630:T:C	C	T	0.467958	0.104843	0.079469	-0.050915	0.260602	1.31931	0.187047	0.728048	0.36296	0.546867	0	2	++	6:43325892:T:C	DNMT3A	1.08408	1.43322e-10	0.285938
	ZNF318	6:43299058:T:G	G	T	0.465461	0.098805	0.079426	-0.056869	0.25448	1.244	0.21348	0.670642	0.333837	0.563409	0	2	++	6:43331320:T:G	DNMT3A	1.08258	3.91194e-10	0.279027
	ZNF318	6:43299323:C:T	T	C	0.375931	-0.131272	0.076493	-0.281199	0.018655	-1.71612	0.086142	1.06478	1.07784	0.299182	0.072214	2	-+	6:43331585:C:T	DNMT3A	0.927641	1.58742e-10	0.606918
	ZNF318	6:43302285:G:T	T	G	0.375391	-0.122377	0.076374	-0.272069	0.027315	-1.60234	0.109075	0.962274	1.00133	0.31699	0.001323	2	-+	6:43334547:G:T	DNMT3A	0.929412	4.43505e-10	0.604872
	ZNF318	6:43304007:C:A	A	C	0.465864	0.089108	0.079403	-0.066521	0.244737	1.12223	0.261746	0.58212	0.26922	0.603855	0	2	++	6:43336269:C:A	DNMT3A	1.08041	1.01961e-09	0.28076
	ZNF318	6:43308363:C:T	T	C	0.465688	0.086019	0.079503	-0.069807	0.241845	1.08196	0.279252	0.554004	0.251232	0.616209	0	2	++	6:43340625:C:T	DNMT3A	1.08044	9.99366e-10	0.280857
	ZNF318	6:43320410:T:C	C	T	0.375086	-0.123738	0.07639	-0.273462	0.025987	-1.61981	0.105269	0.977699	0.973892	0.323711	0	2	-+	6:43352672:T:C	DNMT3A	0.929785	5.57542e-10	0.605206
	ZNF318	6:43327039:G:T	T	G	0.375056	-0.124109	0.076412	-0.273877	0.02566	-1.62419	0.104332	0.981582	0.98329	0.321388	0	2	-+	6:43359301:G:T	DNMT3A	0.929656	5.16062e-10	0.604949
	ZNF318	6:43327375:A:T	T	A	0.375058	-0.124139	0.076414	-0.27391	0.025631	-1.62457	0.104252	0.981917	0.98333	0.321378	0	2	-+	6:43359637:A:T	DNMT3A	0.929595	4.97723e-10	0.604944
	ZNF318	6:43327536:C:T	T	C	0.375059	-0.124151	0.076414	-0.273922	0.02562	-1.62472	0.104219	0.982053	0.983284	0.321389	0	2	-+	6:43359798:C:T	DNMT3A	0.929574	4.9085e-10	0.604963
	ZNF318	6:43327750:A:G	G	A	0.375061	-0.124169	0.076415	-0.273942	0.025603	-1.62494	0.104173	0.982247	0.983244	0.321399	0	2	-+	6:43360012:A:G	DNMT3A	0.929288	4.15589e-10	0.604977
	ZNF318	6:43329028:C:A	A	C	0.375051	-0.124288	0.076421	-0.274073	0.025496	-1.62637	0.103869	0.983515	0.986143	0.320687	0	2	-+	6:43361290:C:A	DNMT3A	0.929428	4.51297e-10	0.604916
	ZNF318	6:43332186:C:A	A	C	0.358408	-0.140969	0.07768	-0.293221	0.011283	-1.81475	0.069572	1.15756	0.199883	0.654815	0	2	--	6:43364448:C:A	DNMT3A	0.929918	6.03741e-10	0.604922
	ZNF318	6:43334755:A:C	C	A	0.374926	-0.125852	0.076509	-0.27581	0.024107	-1.64492	0.099985	1.00006	1.02537	0.31125	0.024738	2	-+	6:43367017:A:C	DNMT3A	0.92979	5.54136e-10	0.605049
	ZNF318	6:43335003:T:C	C	T	0.374919	-0.125935	0.076512	-0.2759	0.024029	-1.64594	0.099774	1.00098	1.02719	0.31082	0.02647	2	-+	6:43367265:T:C	DNMT3A	0.929728	5.33864e-10	0.604936
	ZNF318	6:43342591:A:G	G	A	0.372122	-0.128407	0.076252	-0.27786	0.021046	-1.68399	0.092185	1.03534	1.50762	0.219502	0.336704	2	-+	6:43374853:A:G	DNMT3A	0.92938	3.66346e-10	0.594736
	ZNF318	6:43345803:C:T	T	C	0.472564	0.095334	0.078941	-0.059391	0.250059	1.20766	0.227158	0.643672	0.526568	0.468053	0	2	+-	6:43378065:C:T	DNMT3A	1.08144	4.04282e-10	0.291224
	ZNF318	6:43346462:C:G	G	C	0.369942	-0.132922	0.076268	-0.282407	0.016563	-1.74283	0.081368	1.08955	1.24072	0.265332	0.194019	2	-+	6:43378724:C:G	DNMT3A	0.929382	3.63126e-10	0.594629
	ZNF318	6:43348512:A:G	G	A	0.485182	0.060722	0.078074	-0.092303	0.213746	0.77775	0.436724	0.359793	0.222619	0.637052	0	2	+-	6:43380774:A:G	DNMT3A	1.08197	1.07961e-10	0.320933
	ZNF318	6:43349215:G:A	A	G	0.485096	0.061099	0.078071	-0.09192	0.214118	0.782609	0.433863	0.362647	0.208406	0.64802	0	2	+-	6:43381477:G:A	DNMT3A	1.08187	1.13755e-10	0.320932
	ZNF318	6:43349308:A:C	C	A	0.486767	0.05882	0.078204	-0.094459	0.212099	0.752141	0.451976	0.344885	0.270094	0.603268	0	2	+-	6:43381570:A:C	DNMT3A	1.08153	1.35138e-10	0.321056
	ZNF318	6:43349795:G:A	A	G	0.485032	0.061388	0.078066	-0.091623	0.214398	0.786352	0.431667	0.364851	0.197252	0.656949	0	2	+-	6:43382057:G:A	DNMT3A	1.08196	1.08784e-10	0.320912
	ZNF318	6:43350753:C:T	T	C	0.356436	-0.098143	0.076236	-0.247566	0.05128	-1.28736	0.197951	0.703443	0.973902	0.323709	0	2	-+	6:43383015:C:T	CHIP_inclusive|DNMT3A	0.948544	4.16174e-11	0.564559
	ZNF318	6:43352898:G:A	A	G	0.356443	-0.098174	0.076204	-0.247535	0.051186	-1.2883	0.197621	0.704166	0.975901	0.323213	0	2	-+	6:43385160:G:A	CHIP_inclusive|DNMT3A	0.948995	4.72104e-11	0.564621
	ZNF318	6:43352980:A:G	G	A	0.515157	-0.063117	0.077982	-0.215961	0.089726	-0.809388	0.418296	0.378516	0.14548	0.702893	0	2	--	6:43385242:A:G	DNMT3A	0.923959	9.27155e-11	0.676335
	ZNF318	6:43354431:A:G	G	A	0.515294	-0.063495	0.077954	-0.216285	0.089296	-0.81451	0.415356	0.381579	0.123919	0.724823	0	2	--	6:43386693:A:G	DNMT3A	0.923944	9.17501e-11	0.676336
	ZNF318	6:43355851:A:G	G	A	0.356149	-0.095813	0.0761	-0.244969	0.053342	-1.25905	0.207993	0.68195	0.940139	0.332242	0	2	-+	6:43388113:A:G	CHIP_inclusive|DNMT3A	0.94843	3.51475e-11	0.566672
	ZNF318	6:43364494:G:A	A	G	0.357283	-0.091863	0.076456	-0.241717	0.057991	-1.20151	0.229532	0.639157	1.24587	0.264342	0.19735	2	-+	6:43396756:G:A	CHIP_inclusive|DNMT3A	0.949	1.06085e-10	0.560435
	ZNF318	6:43380585:G:A	A	G	0.342235	-0.166766	0.074074	-0.311952	-0.02158	-2.25133	0.024386	1.61285	3.57193	0.058764	0.72004	2	-+	6:43412847:G:A	DNMT3A	0.937606	2.21319e-08	0.500512
	ZNF318	6:43387070:G:A	A	G	0.314813	-0.157213	0.074965	-0.304143	-0.010282	-2.09716	0.036	1.4437	3.79275	0.051475	0.736339	2	-+	6:43419332:G:A	DNMT3A	0.938351	3.33427e-08	0.491513
	ZNF318	6:43389919:A:T	T	A	0.328294	-0.144665	0.074244	-0.290183	0.000852	-1.94853	0.051368	1.28931	4.99022	0.025491	0.799608	2	-+	6:43422181:A:T	DNMT3A	0.939093	4.91829e-08	0.490947
	ZNF318	6:43396325:C:T	T	C	0.442855	-0.162459	0.071245	-0.302098	-0.022819	-2.28029	0.022612	1.64566	1.19135	0.275057	0.160618	2	-+	6:43428587:C:T	DNMT3A	0.938278	3.19079e-08	0.499392
	H2AFV	7:44810166:G:A	A	G	0.342867	0.048621	0.082484	-0.113047	0.210289	0.589461	0.555574	0.255258	0.536059	0.464071	0	2	++	7:44770567:G:A	CHIP_inclusive	1.05506	1.2904e-08	0.446509
	H2AFV	7:44811223:C:T	T	C	0.340653	0.049137	0.082444	-0.112453	0.210728	0.596004	0.551194	0.258696	0.568131	0.451002	0	2	++	7:44771624:C:T	CHIP_inclusive	1.05542	1.0512e-08	0.446343
	H2AFV	7:44812338:C:T	T	C	0.564338	-0.032708	0.081587	-0.192617	0.127202	-0.400894	0.688516	0.162086	0.147667	0.700775	0	2	--	7:44772739:C:T	CHIP_inclusive	0.948616	2.17504e-08	0.542953
	H2AFV	7:44812607:G:A	A	G	0.340602	0.048922	0.082342	-0.112469	0.210314	0.594133	0.552444	0.257711	0.584698	0.444477	0	2	++	7:44773008:G:A	CHIP_inclusive	1.05429	1.97568e-08	0.451225
	H2AFV	7:44814172:G:A	A	G	0.276748	0.065149	0.077123	-0.086013	0.21631	0.844735	0.398259	0.399834	0.296307	0.586207	0	2	++	7:44774573:G:A	CHIP_inclusive	1.05412	3.46367e-08	0.399634
	H2AFV	7:44815334:A:T	T	A	0.546934	0.052286	0.071732	-0.088309	0.192882	0.728906	0.466071	0.331548	1.29	0.256047	0.224808	2	+-	7:44775735:A:T	CHIP_inclusive	0.946947	6.35629e-09	0.483523
	H2AFV	7:44818703:G:A	A	G	0.32685	0.066125	0.079964	-0.090604	0.222854	0.826942	0.408272	0.38905	0.609214	0.435084	0	2	++	7:44779104:G:A	CHIP_inclusive	1.05971	7.98129e-10	0.436747
	H2AFV	7:44819444:C:T	T	C	0.32491	0.066963	0.079173	-0.088216	0.222142	0.845782	0.397675	0.400472	0.594459	0.4407	0	2	++	7:44779845:C:T	CHIP_inclusive	1.06076	4.45409e-10	0.436811
	H2AFV	7:44819494:G:C	C	G	0.323829	0.065871	0.07942	-0.089791	0.221533	0.829405	0.406877	0.390537	0.614875	0.432958	0	2	++	7:44779895:G:C	CHIP_inclusive	1.05992	7.46822e-10	0.43731
	H2AFV	7:44833065:C:T	T	C	0.307416	0.057117	0.075474	-0.090813	0.205046	0.756771	0.449196	0.347564	0.461914	0.496731	0	2	++	7:44793466:C:T	CHIP_inclusive|DNMT3A	1.06942	8.14702e-12	0.423724
	H2AFV	7:44848740:T:C	C	T	0.305941	0.053436	0.07601	-0.095544	0.202415	0.703009	0.482064	0.316895	0.44079	0.506741	0	2	++	7:44809141:T:C	CHIP_inclusive|DNMT3A	1.07418	2.02459e-12	0.425936
	H2AFV	7:44851411:A:T	T	A	0.566424	-0.085068	0.074801	-0.231678	0.061543	-1.13725	0.255413	0.592757	0.009229	0.923467	0	2	--	7:44811812:A:T	CHIP_inclusive|DNMT3A	0.939045	1.95926e-11	0.493257
	H2AFV	7:44857037:G:T	T	G	0.273738	-0.065279	0.077512	-0.217203	0.086644	-0.842181	0.399687	0.39828	1.65159	0.198742	0.394523	2	-+	7:44817438:G:T	CHIP_inclusive	0.948838	4.73006e-08	0.395804
	H2AFV	7:44860763:C:A	A	C	0.306156	0.053887	0.07648	-0.096014	0.203788	0.704589	0.48108	0.317783	0.462464	0.496474	0	2	++	7:44821164:C:A	CHIP_inclusive|DNMT3A	1.07485	1.36005e-12	0.41719
	H2AFV	7:44862641:T:G	G	T	0.27378	-0.065258	0.077462	-0.217083	0.086566	-0.84246	0.399531	0.39845	1.67031	0.196216	0.40131	2	-+	7:44823042:T:G	CHIP_inclusive	0.948868	4.62833e-08	0.39727
	H2AFV	7:44865064:A:G	G	A	0.310613	0.045879	0.075643	-0.10238	0.194139	0.606525	0.544187	0.264252	0.472764	0.491718	0	2	++	7:44825465:A:G	CHIP_inclusive|DNMT3A	1.07604	8.17293e-13	0.437483
	H2AFV	7:44865719:C:T	T	C	0.308923	0.041643	0.075493	-0.106324	0.189609	0.55161	0.581238	0.235646	0.477193	0.489697	0	2	++	7:44826120:C:T	CHIP_inclusive|DNMT3A	1.07661	2.27211e-13	0.432403
	H2AFV	7:44866633:A:G	G	A	0.308884	0.04095	0.075437	-0.106906	0.188806	0.54284	0.587263	0.231167	0.482007	0.487515	0	2	++	7:44827034:A:G	CHIP_inclusive|DNMT3A	1.07647	2.50775e-13	0.43243
	H2AFV	7:44866832:T:G	G	T	0.294598	-0.080628	0.076164	-0.229909	0.068654	-1.05861	0.289762	0.537959	0.596275	0.440003	0	2	-+	7:44827233:T:G	CHIP_inclusive	0.94821	3.09595e-08	0.396562
	H2AFV	7:44868067:C:T	T	C	0.274606	-0.068963	0.077319	-0.220508	0.082583	-0.891924	0.372429	0.428956	1.68214	0.19464	0.40552	2	-+	7:44828468:C:T	CHIP_inclusive	0.94818	3.0454e-08	0.39645
	H2AFV	7:44868971:G:A	A	G	0.274628	-0.068887	0.077321	-0.220435	0.082662	-0.890924	0.372965	0.428331	1.67962	0.194975	0.404626	2	-+	7:44829372:G:A	CHIP_inclusive	0.948098	2.89137e-08	0.396467
	H2AFV	7:44869031:G:A	A	G	0.27463	-0.068888	0.077321	-0.220436	0.08266	-0.890941	0.372957	0.428342	1.67939	0.195006	0.404544	2	-+	7:44829432:G:A	CHIP_inclusive	0.948273	3.222e-08	0.396496
	H2AFV	7:44870933:T:C	C	T	0.308871	0.041028	0.075439	-0.106833	0.188888	0.543853	0.586566	0.231683	0.481713	0.487647	0	2	++	7:44831334:T:C	CHIP_inclusive|DNMT3A	1.07738	1.84748e-13	0.434046
	H2AFV	7:44872900:T:C	C	T	0.482793	0.076008	0.073625	-0.068298	0.220314	1.03236	0.301888	0.520155	0.003359	0.95378	0	2	++	7:44833301:T:C	CHIP_inclusive|DNMT3A	1.06881	2.1141e-11	0.504298
	H2AFV	7:44872911:A:G	G	A	0.481883	0.076659	0.073608	-0.067614	0.220931	1.04144	0.297657	0.526284	0.006551	0.935491	0	2	++	7:44833312:A:G	CHIP_inclusive|DNMT3A	1.06872	2.08123e-11	0.504423
	H2AFV	7:44872977:G:A	A	G	0.379142	0.041435	0.074808	-0.105189	0.188058	0.553881	0.579683	0.236809	0.920852	0.337251	0	2	++	7:44833378:G:A	CHIP_inclusive|DNMT3A	1.07593	3.94201e-13	0.43352
	H2AFV	7:44873125:C:A	A	C	0.307592	0.039288	0.075897	-0.109471	0.188047	0.517648	0.604727	0.218441	0.45843	0.498359	0	2	++	7:44833526:C:A	CHIP_inclusive|DNMT3A	1.07677	3.91542e-13	0.432713
	H2AFV	7:44873374:C:T	T	C	0.274784	-0.068967	0.077321	-0.220515	0.082582	-0.891955	0.372413	0.428976	1.66156	0.197392	0.398157	2	-+	7:44833775:C:T	CHIP_inclusive	0.948559	3.86483e-08	0.396452
	H2AFV	7:44874966:C:T	T	C	0.27484	-0.068999	0.07732	-0.220547	0.082549	-0.892382	0.372184	0.429242	1.65491	0.198292	0.395738	2	-+	7:44835367:C:T	CHIP_inclusive	0.948255	3.1927e-08	0.396409
	H2AFV	7:44878274:C:T	T	C	0.308652	0.038794	0.07542	-0.10903	0.186618	0.514372	0.607015	0.216801	0.498375	0.480215	0	2	++	7:44838675:C:T	CHIP_inclusive|DNMT3A	1.07702	2.15041e-13	0.43229
	H2AFV	7:44882253:A:T	T	A	0.275095	-0.069131	0.077315	-0.220668	0.082406	-0.894151	0.371237	0.430349	1.62513	0.202378	0.384665	2	-+	7:44842654:A:T	CHIP_inclusive	0.948351	3.46802e-08	0.396483
	H2AFV	7:44887076:A:G	G	A	0.308609	0.039219	0.075427	-0.108619	0.187056	0.519954	0.603119	0.219597	0.495162	0.481634	0	2	++	7:44847477:A:G	CHIP_inclusive|DNMT3A	1.07658	2.61751e-13	0.432098
	H2AFV	7:44888029:G:A	A	G	0.308605	0.03926	0.075428	-0.108579	0.187099	0.520491	0.602745	0.219867	0.494811	0.481789	0	2	++	7:44848430:G:A	CHIP_inclusive|DNMT3A	1.07598	3.40987e-13	0.432056
	H2AFV	7:44889317:G:A	A	G	0.2954	-0.081163	0.07615	-0.230417	0.068091	-1.06583	0.286485	0.542899	0.552407	0.457336	0	2	-+	7:44849718:G:A	CHIP_inclusive	0.94795	2.7444e-08	0.396715
	H2AFV	7:44889508:G:A	A	G	0.30882	0.039582	0.075471	-0.108341	0.187506	0.524472	0.599973	0.221868	0.490189	0.483843	0	2	++	7:44849909:G:A	CHIP_inclusive|DNMT3A	1.07791	9.78932e-14	0.43169
	H2AFV	7:44891819:T:C	C	T	0.27452	0.043392	0.079397	-0.112226	0.19901	0.546522	0.58473	0.233044	0.338338	0.56079	0	2	++	7:44852220:T:C	CHIP_inclusive|DNMT3A	1.06857	3.62559e-11	0.390892
	H2AFV	7:44893673:G:A	A	G	0.308563	0.039622	0.07543	-0.108221	0.187466	0.525282	0.59941	0.222276	0.492264	0.482919	0	2	++	7:44854074:G:A	CHIP_inclusive|DNMT3A	1.0781	9.00192e-14	0.431592
	H2AFV	7:44897422:G:A	A	G	0.282697	0.039466	0.078319	-0.114039	0.192971	0.503917	0.614343	0.211589	0.389124	0.53276	0	2	++	7:44857823:G:A	CHIP_inclusive|DNMT3A	1.06899	3.41185e-11	0.390846
	H2AFV	7:44897751:G:A	A	G	0.308562	0.039614	0.075429	-0.108228	0.187456	0.525181	0.599481	0.222225	0.492365	0.482874	0	2	++	7:44858152:G:A	CHIP_inclusive|DNMT3A	1.07858	7.77272e-14	0.431699
	H2AFV	7:44900732:C:T	T	C	0.295471	-0.081162	0.076149	-0.230415	0.06809	-1.06584	0.286481	0.542904	0.548595	0.458892	0	2	-+	7:44861133:C:T	CHIP_inclusive	0.94735	1.94355e-08	0.396566
	H2AFV	7:44902598:C:T	T	C	0.2754	-0.069245	0.077303	-0.220758	0.082268	-0.895764	0.370374	0.431359	1.58741	0.207697	0.370042	2	-+	7:44862999:C:T	CHIP_inclusive	0.947284	1.8846e-08	0.396037
	H2AFV	7:44903664:A:G	G	A	0.30864	0.039105	0.075442	-0.108762	0.186972	0.518344	0.604241	0.21879	0.495438	0.481511	0	2	++	7:44864065:A:G	CHIP_inclusive|DNMT3A	1.079	4.4953e-14	0.432227
	H2AFV	7:44906583:G:A	A	G	0.275401	-0.069237	0.077303	-0.220752	0.082277	-0.895658	0.370431	0.431293	1.58671	0.207797	0.369763	2	-+	7:44866984:G:A	CHIP_inclusive	0.94692	1.49763e-08	0.395966
	H2AFV	7:44917040:A:G	G	A	0.309571	0.044977	0.075616	-0.103231	0.193184	0.594801	0.551998	0.258062	0.37173	0.542063	0	2	++	7:44877441:A:G	CHIP_inclusive|DNMT3A	1.07874	5.00004e-14	0.43197
	H2AFV	7:44920707:T:A	A	T	0.295473	-0.081162	0.076148	-0.230412	0.068088	-1.06585	0.286475	0.542913	0.547523	0.459332	0	2	-+	7:44881108:T:A	CHIP_inclusive	0.947198	1.80747e-08	0.396329
	H2AFV	7:44925500:G:T	T	G	0.275729	-0.070027	0.078078	-0.223059	0.083005	-0.896893	0.369771	0.432067	1.34442	0.246255	0.256188	2	-+	7:44885901:G:T	CHIP_inclusive	0.947182	1.81611e-08	0.396098
	H2AFV	7:44925896:G:A	A	G	0.309702	0.035063	0.076352	-0.114587	0.184713	0.45923	0.64609	0.189707	0.308283	0.578736	0	2	++	7:44886297:G:A	CHIP_inclusive|DNMT3A	1.07899	4.72246e-14	0.431954
	H2AFV	7:44926827:G:A	A	G	0.309641	0.034686	0.076385	-0.115027	0.1844	0.4541	0.649778	0.187235	0.305327	0.580562	0	2	++	7:44887228:G:A	CHIP_inclusive|DNMT3A	1.07872	5.62586e-14	0.431947
	H2AFV	7:44928712:T:C	C	T	0.310628	0.025665	0.07822	-0.127646	0.178976	0.328118	0.742831	0.12911	0.101722	0.749773	0	2	++	7:44889113:T:C	CHIP_inclusive|DNMT3A	1.07357	1.91913e-12	0.435772
	H2AFV	7:44932538:C:A	A	C	0.314544	0.022981	0.07823	-0.13035	0.176312	0.293761	0.768943	0.114106	0.046939	0.828477	0	2	++	7:44892939:C:A	CHIP_inclusive|DNMT3A	1.07353	1.73797e-12	0.434072
	H2AFV	7:44936069:G:A	A	G	0.292751	-0.015391	0.082864	-0.177805	0.147023	-0.185736	0.852637	0.069236	0.241915	0.622827	0	2	+-	7:44896470:G:A	CHIP_inclusive|DNMT3A	1.07144	6.65924e-12	0.399863
	H2AFV	7:44939191:C:T	T	C	0.292701	-0.008508	0.083377	-0.171928	0.154911	-0.102047	0.918699	0.036827	0.371658	0.542102	0	2	+-	7:44899592:C:T	CHIP_inclusive|DNMT3A	1.0684	1.3195e-11	0.403205
	GSDMC	8:130530396:G:C	C	G	0.320258	0.188612	0.077802	0.03612	0.341104	2.42425	0.015361	1.81358	6.03897	0.013993	0.834409	2	++	8:129518150:G:C	CHIP_inclusive|DNMT3A	1.06561	2.3167e-08	0.472664
	GSDMC	8:130564040:A:G	G	A	0.400587	0.099904	0.076251	-0.049548	0.249356	1.31019	0.190111	0.720994	1.91872	0.165998	0.478819	2	++	8:129551794:A:G	CHIP_inclusive|DNMT3A	1.0668	2.08684e-08	0.525863
	GSDMC	8:130570063:C:A	A	C	0.45211	0.019779	0.07412	-0.125496	0.165053	0.266847	0.789585	0.102601	0.00233	0.961497	0	2	++	8:129557817:C:A	CHIP_inclusive|DNMT3A	1.07605	2.40986e-10	0.502753
	GSDMC	8:130571375:C:T	T	C	0.391194	0.040894	0.075252	-0.106599	0.188388	0.543434	0.586854	0.23147	0.650202	0.42004	0	2	++	8:129559129:C:T	CHIP_inclusive|DNMT3A	1.07643	1.90032e-10	0.502472
	GSDMC	8:130572304:C:T	T	C	0.376186	0.064931	0.075396	-0.082845	0.212707	0.861203	0.389125	0.409911	2.06462	0.150752	0.51565	2	++	8:129560058:C:T	CHIP_inclusive|DNMT3A	1.07836	6.77064e-11	0.50075
	GSDMC	8:130573808:C:T	T	C	0.383437	0.060557	0.074891	-0.086229	0.207344	0.808601	0.418748	0.378047	2.54052	0.110959	0.606379	2	++	8:129561562:C:T	CHIP_inclusive|DNMT3A	1.08121	1.49633e-11	0.513239
	GSDMC	8:130575441:T:C	C	T	0.383533	0.060756	0.074932	-0.086112	0.207623	0.810806	0.417481	0.379363	2.18879	0.139019	0.543126	2	++	8:129563195:T:C	CHIP_inclusive|DNMT3A	1.08177	1.09178e-11	0.513794
	GSDMC	8:130577267:C:T	T	C	0.420741	0.052034	0.073621	-0.092264	0.196332	0.70678	0.479717	0.319015	2.25479	0.133202	0.556499	2	++	8:129565021:C:T	CHIP_inclusive|DNMT3A	1.08165	1.1607e-11	0.513676
	GSDMC	8:130577382:T:G	G	T	0.278321	0.109757	0.077637	-0.042411	0.261925	1.41372	0.157429	0.802916	9.31316	0.002275	0.892625	2	++	8:129565136:T:G	CHIP_inclusive|DNMT3A	1.07593	2.96495e-10	0.436994
	GSDMC	8:130599247:C:T	T	C	0.411031	-0.075612	0.075987	-0.224546	0.073322	-0.995071	0.319689	0.495273	0.614101	0.433248	0	2	-+	8:129587001:C:T	CHIP_inclusive|DNMT3A	0.944132	9.46418e-09	0.336112
	GSDMC	8:130603635:C:T	T	C	0.525713	0.073631	0.072673	-0.068807	0.21607	1.01319	0.310955	0.507303	1.8968	0.168437	0.472796	2	++	8:129591389:C:T	DNMT3A	1.06744	2.6924e-08	0.570004
	GSDMC	8:130604563:G:A	A	G	0.509153	0.118515	0.074363	-0.027237	0.264266	1.59373	0.110991	0.954714	2.06296	0.150917	0.515259	2	++	8:129592317:G:A	DNMT3A	1.06791	2.16542e-08	0.563739
	GSDMC	8:130605871:T:C	C	T	0.551303	0.052343	0.072888	-0.090518	0.195204	0.718129	0.472691	0.325423	0.195728	0.658191	0	2	++	8:129593625:T:C	DNMT3A	1.0674	2.72581e-08	0.564596
	GSDMC	8:130605931:T:C	C	T	0.512385	0.079786	0.073214	-0.063714	0.223286	1.08976	0.275799	0.559407	1.45549	0.227649	0.312947	2	++	8:129593685:T:C	DNMT3A	1.06698	3.29742e-08	0.564269
	GSDMC	8:130606476:G:T	T	G	0.474449	0.076261	0.073748	-0.068285	0.220807	1.03408	0.301084	0.521312	1.1604	0.281383	0.138228	2	++	8:129594230:G:T	DNMT3A	1.06674	3.61439e-08	0.563783
	GSDMC	8:130609068:T:C	C	T	0.544846	0.057595	0.073002	-0.085488	0.200679	0.78896	0.430141	0.366389	0.377554	0.538915	0	2	++	8:129596822:T:C	DNMT3A	1.06744	2.6713e-08	0.564688
	GSDMC	8:130609320:C:T	T	C	0.500576	0.055983	0.073447	-0.087973	0.199938	0.762219	0.445938	0.350726	0.249157	0.617669	0	2	++	8:129597074:C:T	DNMT3A	1.0676	2.47973e-08	0.564429
	GSDMC	8:130609368:A:C	C	A	0.459006	0.084452	0.074135	-0.060853	0.229758	1.13916	0.254616	0.594115	1.80503	0.179105	0.445993	2	++	8:129597122:A:C	DNMT3A	1.06742	2.69218e-08	0.564361
	GSDMC	8:130610389:C:T	T	C	0.55574	0.049324	0.072838	-0.093439	0.192087	0.677174	0.498312	0.302499	0.158721	0.690337	0	2	++	8:129598143:C:T	DNMT3A	1.06715	3.03225e-08	0.564187
	GSDMC	8:130610739:T:C	C	T	0.470399	0.075404	0.073914	-0.069468	0.220276	1.02015	0.307642	0.511955	1.19001	0.275328	0.159669	2	++	8:129598493:T:C	DNMT3A	1.06795	2.13488e-08	0.565716
	GSDMC	8:130610793:G:A	A	G	0.470283	0.074675	0.073903	-0.070174	0.219524	1.01045	0.312266	0.505475	1.19973	0.273375	0.166481	2	++	8:129598547:G:A	DNMT3A	1.0674	2.72729e-08	0.565427
	GSDMC	8:130612087:T:G	G	T	0.556649	0.048148	0.072913	-0.094762	0.191059	0.660352	0.509046	0.293243	0.139278	0.709	0	2	++	8:129599841:T:G	DNMT3A	1.0684	1.76737e-08	0.567074
	GSDMC	8:130613042:G:A	A	G	0.405579	0.038686	0.074062	-0.106475	0.183848	0.522352	0.601449	0.220801	0.166299	0.683423	0	2	+-	8:129600796:G:A	CHIP_inclusive|DNMT3A	1.07733	1.40175e-10	0.503313
	GSDMC	8:130613103:A:G	G	A	0.51273	0.046226	0.073226	-0.097298	0.18975	0.631277	0.527879	0.277466	0.062541	0.802524	0	2	++	8:129600857:A:G	DNMT3A	1.06841	1.75221e-08	0.566819
	GSDMC	8:130613193:A:G	G	A	0.556704	0.048028	0.072896	-0.094848	0.190904	0.658856	0.510006	0.292425	0.139838	0.708442	0	2	++	8:129600947:A:G	DNMT3A	1.06782	2.31571e-08	0.567378
	GSDMC	8:130613499:T:G	G	T	0.512441	0.045745	0.07322	-0.097766	0.189256	0.624756	0.532151	0.273965	0.067479	0.795043	0	2	++	8:129601253:T:G	DNMT3A	1.0676	2.54762e-08	0.567081
	GSDMC	8:130613614:G:A	A	G	0.512439	0.04575	0.073219	-0.097759	0.18926	0.624841	0.532096	0.27401	0.067477	0.795046	0	2	++	8:129601368:G:A	DNMT3A	1.06734	2.84933e-08	0.566294
	GSDMC	8:130614762:A:G	G	A	0.471528	0.071191	0.073797	-0.07345	0.215833	0.964697	0.334686	0.475363	0.984219	0.321159	0	2	++	8:129602516:A:G	DNMT3A	1.06753	2.62468e-08	0.56702
	GSDMC	8:130615008:C:A	A	C	0.471518	0.071236	0.073796	-0.073405	0.215877	0.96531	0.334379	0.475761	0.985894	0.320748	0	2	++	8:129602762:C:A	DNMT3A	1.06818	1.92497e-08	0.565941
	GSDMC	8:130615549:T:C	C	T	0.556463	0.046125	0.072996	-0.096948	0.189198	0.631876	0.527487	0.277788	0.093868	0.759317	0	2	++	8:129603303:T:C	DNMT3A	1.06778	2.35694e-08	0.567204
	GSDMC	8:130615852:T:C	C	T	0.471654	0.071743	0.073833	-0.07297	0.216456	0.971689	0.331194	0.479918	0.980656	0.322037	0	2	++	8:129603606:T:C	DNMT3A	1.06706	3.27493e-08	0.566775
	GSDMC	8:130618025:C:T	T	C	0.328751	0.115903	0.094071	-0.068476	0.300282	1.23208	0.217899	0.661745	0.629494	0.427541	0	2	++	8:129605779:C:T	DNMT3A	1.06695	3.41189e-08	0.565676
	GSDMC	8:130618080:C:T	T	C	0.504621	0.056439	0.07381	-0.088229	0.201108	0.764649	0.444489	0.352139	0.12576	0.72287	0	2	++	8:129605834:C:T	DNMT3A	1.06693	3.42502e-08	0.565557
	GSDMC	8:130618511:A:T	T	A	0.193576	-0.131624	0.114677	-0.356391	0.093143	-1.14778	0.25104	0.600257	1.15321	0.282878	0.132857	2	--	8:129606265:A:T	DNMT3A	1.06713	3.16482e-08	0.565959
	GSDMC	8:130620119:G:A	A	G	0.470802	0.073004	0.073823	-0.07169	0.217698	0.988902	0.322699	0.491203	1.06086	0.30302	0.057365	2	++	8:129607873:G:A	DNMT3A	1.0672	3.031e-08	0.565489
	GSDMC	8:130621254:C:T	T	C	0.555902	0.045489	0.072888	-0.097372	0.188349	0.624089	0.532589	0.273608	0.128022	0.720492	0	2	++	8:129609008:C:T	DNMT3A	1.06726	2.97568e-08	0.566434
	GSDMC	8:130621748:T:C	C	T	0.368877	0.065333	0.075195	-0.08205	0.212716	0.868846	0.384929	0.414619	0.201368	0.653619	0	2	++	8:129609502:T:C	CHIP_inclusive|DNMT3A	1.07705	1.64123e-10	0.504324
	GSDMC	8:130624105:G:C	C	G	0.543143	0.071477	0.073504	-0.072591	0.215545	0.972418	0.330832	0.480393	0.077335	0.780942	0	2	++	8:129611859:G:C	DNMT3A	1.06646	4.60454e-08	0.572634
	GSDMC	8:130624661:G:A	A	G	0.377787	0.095501	0.076184	-0.05382	0.244822	1.25355	0.209985	0.677812	0.184476	0.667555	0	2	++	8:129612415:G:A	CHIP_inclusive|DNMT3A	1.07233	1.85764e-09	0.505353

### Sheet: Table S6
	Supplementary Table 6. Multi-ancestry meta-analysis of single variant association summary statistics for incident DNMT3A CH in the ARIC cohort. Significant variants (P<5.0E-8) from prevalent CH loci from Kessler et al. 2022 were considered for the association tests. P<0.05 in the ARIC study highlighted in bold.
	Loci	varID_hg19	EA	RefA	EAF	beta	se	beta_95L	beta_95U	z	P	log10_P	q_statistic	q_p	i2	n_studies	effects	varID_hg38	Traits_UKB	OR_UKB	Pval_UKB	AAF_UKB
	OBFC1	10:105644323:G:C	C	G	0.879792	-0.118707	0.165662	-0.443405	0.205992	-0.716558	0.47366	0.324533	0.193997	0.659611	0	2	--	10:103884565:G:C	CHIP_inclusive|DNMT3A	0.916298	2.96806e-09	0.903969
	OBFC1	10:105644473:A:T	T	A	0.072268	0.038922	0.189826	-0.333137	0.410982	0.205042	0.837527	0.077001	0.214845	0.642996	0	2	+-	10:103884715:A:T	CHIP_inclusive|DNMT3A	1.1203	2.84851e-09	0.0945066
	OBFC1	10:105645181:A:G	G	A	0.870876	-0.093554	0.163023	-0.413078	0.225971	-0.573868	0.566079	0.247123	0.044003	0.833848	0	2	--	10:103885423:A:G	CHIP_inclusive|DNMT3A	0.916217	2.58328e-09	0.903935
	OBFC1	10:105649752:C:T	T	C	0.072299	0.046303	0.189742	-0.325592	0.418198	0.244029	0.807203	0.093017	0.200165	0.654588	0	2	+-	10:103889994:C:T	CHIP_inclusive|DNMT3A	1.12005	3.0253e-09	0.0945489
	OBFC1	10:105655228:C:T	T	C	0.07231	0.048789	0.189703	-0.32303	0.420607	0.257186	0.797032	0.098524	0.201303	0.653671	0	2	+-	10:103895470:C:T	CHIP_inclusive|DNMT3A	1.11963	3.36801e-09	0.094543
	OBFC1	10:105656616:G:A	A	G	0.785626	-0.107815	0.146608	-0.395166	0.179535	-0.735402	0.462106	0.335259	0.105544	0.745275	0	2	--	10:103896858:G:A	CHIP_inclusive|DNMT3A	0.917131	1.67803e-09	0.902768
	OBFC1	10:105657316:G:C	C	G	0.785751	-0.107188	0.146563	-0.394452	0.180076	-0.731342	0.464582	0.332938	0.10102	0.750609	0	2	--	10:103897558:G:C	CHIP_inclusive|DNMT3A	0.917137	1.50573e-09	0.904356
	OBFC1	10:105658088:C:T	T	C	0.854807	-0.110662	0.159172	-0.422639	0.201315	-0.695237	0.486921	0.312541	0.066504	0.796496	0	2	--	10:103898330:C:T	CHIP_inclusive|DNMT3A	0.91683	3.87406e-09	0.903688
	OBFC1	10:105659826:T:C	C	T	0.785857	-0.104334	0.146502	-0.391479	0.18281	-0.712167	0.476374	0.322052	0.087663	0.767169	0	2	--	10:103900068:T:C	CHIP_inclusive|DNMT3A	0.916269	1.20218e-09	0.904351
	OBFC1	10:105660702:T:C	C	T	0.785766	-0.104427	0.146551	-0.391667	0.182813	-0.712565	0.476128	0.322276	0.088242	0.766423	0	2	--	10:103900944:T:C	CHIP_inclusive|DNMT3A	0.916582	1.4739e-09	0.902713
	OBFC1	10:105668843:G:A	A	G	0.84886	-0.081654	0.157847	-0.391034	0.227726	-0.517299	0.60497	0.218266	0.000376	0.98452	0	2	--	10:103909085:G:A	CHIP_inclusive|DNMT3A	0.915651	2.1345e-09	0.903345
	OBFC1	10:105671109:T:G	G	T	0.810018	-0.097961	0.14825	-0.388532	0.19261	-0.660779	0.508771	0.293477	0.089127	0.76529	0	2	--	10:103911351:T:G	CHIP_inclusive|DNMT3A	0.915531	8.88086e-10	0.902495
	OBFC1	10:105671132:A:G	G	A	0.785405	-0.095507	0.146193	-0.382045	0.191031	-0.653294	0.513585	0.289388	0.055184	0.814276	0	2	--	10:103911374:A:G	CHIP_inclusive|DNMT3A	0.915927	1.03008e-09	0.902418
	OBFC1	10:105671527:T:C	C	T	0.786317	-0.097459	0.146247	-0.384104	0.189185	-0.666401	0.505172	0.296561	0.062771	0.802168	0	2	--	10:103911769:T:C	CHIP_inclusive|DNMT3A	0.915558	9.58898e-10	0.902477
	OBFC1	10:105671804:T:C	C	T	0.786391	-0.097596	0.146166	-0.384081	0.188889	-0.667707	0.504338	0.297279	0.060455	0.805778	0	2	--	10:103912046:T:C	CHIP_inclusive|DNMT3A	0.915538	9.21064e-10	0.902432
	OBFC1	10:105672015:C:T	T	C	0.786426	-0.096595	0.146278	-0.3833	0.19011	-0.660352	0.509046	0.293243	0.061841	0.803609	0	2	--	10:103912257:C:T	CHIP_inclusive|DNMT3A	0.915798	1.02954e-09	0.902401
	OBFC1	10:105674854:A:G	G	A	0.679259	-0.023636	0.13303	-0.284374	0.237102	-0.177677	0.858961	0.066027	0.011914	0.913084	0	2	--	10:103915096:A:G	DNMT3A	0.907358	5.37818e-09	0.866025
	OBFC1	10:105675946:T:C	C	T	0.67661	-0.016842	0.132825	-0.277179	0.243495	-0.1268	0.899078	0.046203	0.007634	0.930376	0	2	--	10:103916188:T:C	DNMT3A	0.909018	1.10071e-08	0.866436
	OBFC1	10:105676465:C:A	A	C	0.676711	-0.020736	0.132288	-0.280022	0.238549	-0.156751	0.875423	0.057782	0.015974	0.899423	0	2	--	10:103916707:C:A	DNMT3A	0.908948	1.02663e-08	0.868158
	OBFC1	10:105687632:A:C	C	A	0.195981	0.029406	0.14347	-0.251796	0.310608	0.204961	0.837591	0.076968	0.055599	0.813592	0	2	+-	10:103927874:A:C	DNMT3A	1.09934	1.87555e-08	0.129239
	OBFC1	10:105694301:C:T	T	C	0.131037	0.07398	0.163179	-0.245852	0.393811	0.453364	0.650308	0.186881	0.04895	0.824901	0	2	++	10:103934543:C:T	DNMT3A	1.11403	1.10725e-08	0.0978536
	ATM	11:107862227:G:A	A	G	0.287761	0.002325	0.113756	-0.220636	0.225285	0.020434	0.983689	0.007142	0.639918	0.423741	0	2	-+	11:107991501:G:A	CHIP_inclusive|DNMT3A	0.944472	5.38892e-09	0.32579
	ATM	11:107865007:T:A	A	T	0.428535	-0.035807	0.108214	-0.247907	0.176293	-0.33089	0.740736	0.130336	4.95961	0.025946	0.798371	2	-+	11:107994281:T:A	CHIP_inclusive|DNMT3A	1.07055	3.70973e-09	0.618123
	ATM	11:107869543:A:G	G	A	0.429716	-0.05576	0.108173	-0.26778	0.156259	-0.515471	0.606247	0.21735	4.40012	0.035936	0.772733	2	-+	11:107998817:A:G	CHIP_inclusive|DNMT3A	1.07072	2.99274e-09	0.617781
	ATM	11:107874113:G:A	A	G	0.449632	0.116182	0.104556	-0.088747	0.321112	1.1112	0.266464	0.574361	0.623087	0.429903	0	2	+-	11:108003387:G:A	CHIP_inclusive|DNMT3A	0.942535	1.50357e-09	0.372058
	ATM	11:107880880:C:T	T	C	0.286919	0.019894	0.107542	-0.190888	0.230676	0.184988	0.853224	0.068937	5.34638	0.020765	0.812958	2	-+	11:108010154:C:T	CHIP_inclusive|DNMT3A	1.07103	6.85445e-09	0.401064
	ATM	11:107888262:G:A	A	G	0.14856	0.102507	0.147278	-0.186158	0.391172	0.696011	0.486437	0.312974	0.254519	0.613911	0	2	++	11:108017536:G:A	CHIP_inclusive	0.924763	4.16274e-08	0.129125
	ATM	11:107888267:C:G	G	C	0.148235	0.101898	0.147269	-0.186749	0.390544	0.691918	0.489004	0.310688	0.262878	0.60815	0	2	++	11:108017541:C:G	CHIP_inclusive	0.924658	3.99063e-08	0.129171
	ATM	11:107890339:C:T	T	C	0.149124	0.104551	0.147305	-0.184167	0.393269	0.70976	0.477866	0.320694	0.269811	0.603459	0	2	++	11:108019613:C:T	CHIP_inclusive	0.923479	2.81685e-08	0.127614
	ATM	11:107891053:G:A	A	G	0.309851	-0.014708	0.105199	-0.220897	0.191481	-0.13981	0.888791	0.0512	3.0682	0.079838	0.674076	2	-+	11:108020327:G:A	CHIP_inclusive|DNMT3A	1.0713	5.57412e-09	0.406422
	ATM	11:107894381:A:G	G	A	0.275539	-0.019612	0.108473	-0.232219	0.192995	-0.1808	0.85651	0.067268	3.08943	0.078802	0.676316	2	-+	11:108023655:A:G	CHIP_inclusive|DNMT3A	1.07146	5.11901e-09	0.406831
	ATM	11:107898250:G:A	A	G	0.149159	0.102297	0.147469	-0.186743	0.391337	0.693683	0.487896	0.311673	0.267732	0.604857	0	2	++	11:108027524:G:A	CHIP_inclusive	0.923136	2.26048e-08	0.127799
	ATM	11:107898521:A:G	G	A	0.149162	0.102228	0.147473	-0.186818	0.391274	0.693202	0.488197	0.311404	0.267796	0.604814	0	2	++	11:108027795:A:G	CHIP_inclusive	0.923204	2.30222e-08	0.127935
	ATM	11:107901676:T:G	G	T	0.119495	0.143066	0.153341	-0.157483	0.443616	0.932993	0.350816	0.454921	1.09719	0.294884	0.08858	2	++	11:108030950:T:G	CHIP_inclusive	0.923959	3.34673e-08	0.12744
	ATM	11:107902017:G:A	A	G	0.274497	-0.010626	0.109023	-0.224311	0.203059	-0.097466	0.922335	0.035111	3.07565	0.079473	0.674865	2	-+	11:108031291:G:A	CHIP_inclusive|DNMT3A	1.07176	4.25242e-09	0.40417
	ATM	11:107902037:G:A	A	G	0.149156	0.10128	0.147511	-0.187841	0.390401	0.686595	0.492353	0.307723	0.268141	0.604581	0	2	++	11:108031311:G:A	CHIP_inclusive	0.923259	2.38927e-08	0.127804
	ATM	11:107903818:A:G	G	A	0.014917	-0.22095	0.510203	-1.22095	0.779048	-0.433063	0.664989	0.177186	0	1	#NUM!	1	-?	11:108033092:A:G	CHIP_inclusive	1.24098	1.24155e-08	0.0140597
	ATM	11:107905409:A:G	G	A	0.149125	0.1004	0.147524	-0.188746	0.389547	0.680571	0.496159	0.304379	0.267606	0.604942	0	2	++	11:108034683:A:G	CHIP_inclusive	0.922791	1.90626e-08	0.127993
	ATM	11:107906266:C:G	G	C	0.149124	0.100185	0.147528	-0.18897	0.389341	0.679091	0.497096	0.30356	0.267904	0.604741	0	2	++	11:108035540:C:G	CHIP_inclusive	0.923221	2.13858e-08	0.128671
	ATM	11:107911652:T:C	C	T	0.149107	0.098777	0.147529	-0.190379	0.387934	0.669546	0.503164	0.29829	0.268425	0.60439	0	2	++	11:108040925:T:C	CHIP_inclusive	0.922631	1.67892e-08	0.128057
	ATM	11:107911955:C:T	T	C	0.149102	0.098688	0.14753	-0.19047	0.387847	0.668938	0.503552	0.297956	0.268861	0.604097	0	2	++	11:108041228:C:T	CHIP_inclusive	0.922604	1.67333e-08	0.127924
	ATM	11:107912731:G:A	A	G	0.149096	0.098473	0.14753	-0.190684	0.387631	0.667483	0.504481	0.297156	0.269327	0.603783	0	2	++	11:108042004:G:A	CHIP_inclusive	0.922789	1.82873e-08	0.127875
	ATM	11:107915646:G:T	T	G	0.153635	0.091526	0.144653	-0.191994	0.375046	0.632728	0.52693	0.278247	0.279713	0.596889	0	2	++	11:108044919:G:T	CHIP_inclusive	0.923454	2.37731e-08	0.128072
	ATM	11:107918108:T:A	A	T	0.148859	0.098648	0.147562	-0.190573	0.387869	0.668521	0.503818	0.297726	0.276317	0.599125	0	2	++	11:108047381:T:A	CHIP_inclusive	0.92281	1.79315e-08	0.128131
	ATM	11:107922290:T:C	C	T	0.148646	0.100878	0.147637	-0.188491	0.390248	0.683286	0.494442	0.305885	0.266276	0.605841	0	2	++	11:108051563:T:C	CHIP_inclusive	0.924073	3.13133e-08	0.127904
	ATM	11:107924104:A:G	G	A	0.069189	0.019352	0.173183	-0.320086	0.358791	0.111745	0.911005	0.040479	0.132933	0.71541	0	2	+-	11:108053377:A:G	CHIP_inclusive	0.924348	3.93915e-08	0.126929
	ATM	11:107925729:G:A	A	G	0.14857	0.101506	0.14763	-0.18785	0.390862	0.687567	0.491741	0.308264	0.26051	0.60977	0	2	++	11:108055002:G:A	CHIP_inclusive	0.924502	3.06283e-08	0.128673
	ATM	11:107925909:C:T	T	C	0.015397	-0.205607	0.500413	-1.18642	0.775202	-0.410875	0.681182	0.166737	0	1	#NUM!	1	-?	11:108055182:C:T	CHIP_inclusive|DNMT3A	1.29585	5.71481e-10	0.0131395
	ATM	11:107926345:T:A	A	T	0.148594	0.101338	0.147633	-0.188024	0.390699	0.686414	0.492468	0.307622	0.25939	0.610539	0	2	++	11:108055618:T:A	CHIP_inclusive	0.923736	2.699e-08	0.127824
	ATM	11:107926446:C:T	T	C	0.148593	0.101331	0.147634	-0.188033	0.390694	0.686362	0.4925	0.307594	0.259323	0.610586	0	2	++	11:108055719:C:T	CHIP_inclusive	0.924673	3.92985e-08	0.128079
	ATM	11:107926670:T:A	A	T	0.148597	0.101301	0.147635	-0.188063	0.390665	0.686158	0.492629	0.30748	0.25914	0.610712	0	2	++	11:108055943:T:A	CHIP_inclusive	0.923368	2.27665e-08	0.127951
	ATM	11:107928207:G:A	A	G	0.148603	0.101073	0.147644	-0.188309	0.390455	0.684574	0.493628	0.3066	0.258294	0.611294	0	2	++	11:108057480:G:A	CHIP_inclusive	0.923701	2.6447e-08	0.127911
	ATM	11:107931456:C:T	T	C	0.148618	0.100722	0.147659	-0.18869	0.390135	0.682127	0.495175	0.305242	0.256762	0.612353	0	2	++	11:108060729:C:T	CHIP_inclusive	0.923693	2.65569e-08	0.12787
	ATM	11:107932392:T:G	G	T	0.299264	0.011967	0.106105	-0.195998	0.219932	0.112782	0.910182	0.040872	4.25061	0.039236	0.76474	2	-+	11:108061665:T:G	DNMT3A	1.07018	7.82879e-09	0.408006
	ATM	11:107934568:C:T	T	C	0.148633	0.100366	0.147677	-0.18908	0.389812	0.679632	0.496754	0.303859	0.255428	0.613279	0	2	++	11:108063841:C:T	CHIP_inclusive	0.923694	2.70386e-08	0.127798
	ATM	11:107936320:A:G	G	A	0.148623	0.100238	0.147684	-0.189222	0.389699	0.678735	0.497322	0.303362	0.255521	0.613214	0	2	++	11:108065593:A:G	CHIP_inclusive	0.924266	3.46153e-08	0.127797
	ATM	11:107938731:C:T	T	C	0.119795	0.138519	0.153315	-0.161978	0.439016	0.903495	0.366258	0.436213	0.987817	0.320277	0	2	++	11:108068004:C:T	CHIP_inclusive	0.924752	4.44445e-08	0.127317
	ATM	11:107939627:A:G	G	A	0.119797	0.138447	0.153319	-0.162058	0.438952	0.903001	0.36652	0.435902	0.987531	0.320347	0	2	++	11:108068900:A:G	CHIP_inclusive	0.924848	4.65134e-08	0.127316
	ATM	11:107943910:C:T	T	C	0.148664	0.099285	0.147717	-0.19024	0.388811	0.672133	0.501516	0.299715	0.250763	0.616538	0	2	++	11:108073183:C:T	CHIP_inclusive	0.923656	2.72391e-08	0.12768
	ATM	11:107945976:G:T	T	G	0.119797	0.137848	0.153351	-0.162721	0.438417	0.898902	0.3687	0.433327	0.983461	0.321346	0	2	++	11:108075249:G:T	CHIP_inclusive	0.924357	3.86746e-08	0.127234
	ATM	11:107946455:A:C	C	A	0.069019	0.015546	0.173567	-0.324645	0.355736	0.089565	0.928612	0.032166	0.115961	0.733457	0	2	+-	11:108075728:A:C	CHIP_inclusive	0.92408	3.6038e-08	0.126905
	ATM	11:107948187:T:A	A	T	0.150394	0.105424	0.146811	-0.182326	0.393174	0.718094	0.472712	0.325403	0.33967	0.56002	0	2	++	11:108077460:T:A	CHIP_inclusive	0.923511	2.53133e-08	0.127813
	ATM	11:107948858:T:A	A	T	0.263505	0.001581	0.109862	-0.213749	0.216911	0.014392	0.988511	0.005018	5.69403	0.017023	0.824377	2	-+	11:108078131:T:A	DNMT3A	1.06991	8.75082e-09	0.407341
	ATM	11:107950467:C:T	T	C	0.148671	0.096833	0.147767	-0.192791	0.386457	0.655308	0.512288	0.290486	0.255175	0.613455	0	2	++	11:108079740:C:T	CHIP_inclusive	0.923126	2.15309e-08	0.127808
	ATM	11:107951017:C:T	T	C	0.148675	0.096783	0.147769	-0.192843	0.38641	0.654965	0.512508	0.290299	0.254751	0.61375	0	2	++	11:108080290:C:T	CHIP_inclusive	0.923039	2.0849e-08	0.127763
	ATM	11:107951947:G:A	A	G	0.119767	0.135563	0.153407	-0.165115	0.436241	0.883683	0.376864	0.423815	0.994629	0.318614	0	2	++	11:108081220:G:A	CHIP_inclusive	0.924248	3.64616e-08	0.12734
	ATM	11:107953557:T:A	A	T	0.148695	0.096328	0.147781	-0.193322	0.385978	0.651834	0.514527	0.288592	0.252424	0.615374	0	2	++	11:108082830:T:A	CHIP_inclusive	0.923132	2.234e-08	0.127709
	ATM	11:107954128:C:T	T	C	0.148718	0.095841	0.147793	-0.193833	0.385514	0.648479	0.516693	0.286767	0.250757	0.616543	0	2	++	11:108083401:C:T	CHIP_inclusive	0.922636	1.77652e-08	0.127804
	ATM	11:107957389:T:C	C	T	0.119922	0.138735	0.153472	-0.162071	0.439541	0.903973	0.366004	0.436514	1.02022	0.312468	0.019816	2	++	11:108086662:T:C	CHIP_inclusive	0.923576	2.79866e-08	0.127328
	ATM	11:107957477:T:C	C	T	0.292918	0.014396	0.107255	-0.195824	0.224616	0.134225	0.893204	0.049049	4.81189	0.028264	0.792181	2	-+	11:108086750:T:C	DNMT3A	1.06898	1.09154e-08	0.409045
	ATM	11:107962204:G:C	C	G	0.119961	0.137671	0.1536	-0.163384	0.438727	0.896298	0.370089	0.431694	1.04392	0.306912	0.042072	2	++	11:108091477:G:C	CHIP_inclusive	0.923115	2.40636e-08	0.127291
	ATM	11:107962601:C:T	T	C	0.264296	-0.000261	0.109871	-0.215608	0.215085	-0.002378	0.998101	0.000825	5.34425	0.020791	0.812883	2	-+	11:108091874:C:T	CHIP_inclusive|DNMT3A	1.07133	4.6338e-09	0.40753
	ATM	11:107963731:A:G	G	A	0.299312	0.012167	0.106352	-0.196283	0.220616	0.114399	0.9089	0.041484	4.15831	0.041431	0.759518	2	-+	11:108093004:A:G	CHIP_inclusive|DNMT3A	1.07177	3.70339e-09	0.409201
	ATM	11:107963947:A:G	G	A	0.146823	0.106399	0.148784	-0.185217	0.398015	0.715126	0.474544	0.323723	0.371891	0.541975	0	2	++	11:108093220:A:G	CHIP_inclusive	0.922044	1.43905e-08	0.127741
	ATM	11:107965390:A:G	G	A	0.033167	-0.399696	0.383264	-1.15089	0.351501	-1.04287	0.296991	0.527257	0	1	#NUM!	1	-?	11:108094663:A:G	CHIP_inclusive	1.13326	4.51346e-08	0.0410194
	ATM	11:107966716:G:A	A	G	0.148588	0.114965	0.147869	-0.174859	0.404788	0.777478	0.436884	0.359634	0.471201	0.492435	0	2	++	11:108095989:G:A	CHIP_inclusive	0.922772	1.97673e-08	0.127695
	ATM	11:107967508:G:A	A	G	0.148599	0.114971	0.147886	-0.174885	0.404827	0.777429	0.436913	0.359605	0.471843	0.49214	0	2	++	11:108096781:G:A	CHIP_inclusive	0.922734	1.9525e-08	0.127653
	ATM	11:107967736:C:T	T	C	0.120039	0.138494	0.153713	-0.162783	0.439771	0.900994	0.367586	0.434641	1.05358	0.304684	0.050853	2	++	11:108097009:C:T	CHIP_inclusive	0.923741	3.14211e-08	0.127205
	ATM	11:107967874:A:G	G	A	0.292964	0.016211	0.10717	-0.193843	0.226265	0.151263	0.87975	0.055641	4.95537	0.02601	0.798199	2	-+	11:108097147:A:G	DNMT3A	1.07015	7.99676e-09	0.408014
	ATM	11:107969538:T:C	C	T	0.148656	0.116858	0.147907	-0.17304	0.406757	0.790079	0.429487	0.36705	0.46216	0.496616	0	2	++	11:108098811:T:C	CHIP_inclusive	0.922604	1.83117e-08	0.127741
	ATM	11:107970986:T:G	G	T	0.148674	0.116971	0.147936	-0.172983	0.406925	0.790689	0.429131	0.36741	0.463043	0.496205	0	2	++	11:108100259:T:G	CHIP_inclusive	0.922448	1.69343e-08	0.127832
	ATM	11:107976450:C:T	T	C	0.120347	0.142653	0.154053	-0.159291	0.444598	0.926	0.354439	0.450459	1.06746	0.301519	0.063199	2	++	11:108105723:C:T	CHIP_inclusive	0.923458	2.81417e-08	0.127183
	ATM	11:107977059:T:C	C	T	0.120517	0.144214	0.154245	-0.158107	0.446535	0.934963	0.349799	0.456181	1.08634	0.297284	0.079476	2	++	11:108106332:T:C	CHIP_inclusive	0.923545	2.87512e-08	0.127334
	ATM	11:107979212:C:G	G	C	0.14962	0.123203	0.148988	-0.168814	0.41522	0.826932	0.408278	0.389044	0.489122	0.484319	0	2	++	11:108108485:C:G	CHIP_inclusive	0.922563	1.78891e-08	0.127809
	ATM	11:107979216:T:C	C	T	0.149584	0.123347	0.148986	-0.168666	0.41536	0.827909	0.407724	0.389634	0.49125	0.48337	0	2	++	11:108108489:T:C	CHIP_inclusive	0.922498	1.74387e-08	0.127798
	ATM	11:107979346:C:T	T	C	0.149656	0.123419	0.149011	-0.168643	0.415481	0.828252	0.40753	0.389841	0.489739	0.484044	0	2	++	11:108108619:C:T	CHIP_inclusive	0.922316	1.62859e-08	0.127764
	ATM	11:107979926:G:T	T	G	0.149871	0.124545	0.149109	-0.167708	0.416799	0.835263	0.403571	0.39408	0.492612	0.482764	0	2	++	11:108109199:G:T	CHIP_inclusive	0.922337	1.63561e-08	0.127768
	ATM	11:107981222:G:C	C	G	0.106122	0.005511	0.155208	-0.298696	0.309718	0.035507	0.971663	0.012484	0.076777	0.781713	0	2	-+	11:108110495:G:C	CHIP_inclusive	0.930212	2.19438e-08	0.165215
	ATM	11:107983089:T:C	C	T	0.068556	0.108173	0.185886	-0.256164	0.472509	0.581931	0.560635	0.251319	1.58371	0.208227	0.368571	2	++	11:108112362:T:C	CHIP_inclusive|DNMT3A	1.10612	1.61592e-10	0.109443
	ATM	11:107987784:G:A	A	G	0.203157	0.041749	0.114402	-0.182479	0.265977	0.36493	0.715177	0.145587	5.16344	0.023067	0.806331	2	-+	11:108117057:G:A	CHIP_inclusive|DNMT3A	1.0968	4.21445e-14	0.30399
	ATM	11:107989244:G:T	T	G	0.132369	0.039453	0.140114	-0.235171	0.314078	0.281579	0.778267	0.108871	1.32303	0.250049	0.244159	2	-+	11:108118517:G:T	CHIP_inclusive|DNMT3A	0.920419	2.49446e-11	0.179867
	ATM	11:107990733:C:A	A	C	0.176023	0.040476	0.132477	-0.21918	0.300131	0.305528	0.759968	0.119204	0.569892	0.450302	0	2	-+	11:108120006:C:A	CHIP_inclusive|DNMT3A	0.92169	5.00377e-11	0.180201
	ATM	11:107992312:C:G	G	C	0.139358	0.048522	0.139014	-0.223946	0.320991	0.349045	0.727067	0.138426	1.25881	0.261877	0.205597	2	-+	11:108121585:C:G	CHIP_inclusive|DNMT3A	0.921929	3.7435e-11	0.181522
	ATM	11:107992325:T:A	A	T	0.203728	0.044285	0.114381	-0.179901	0.268472	0.387174	0.698643	0.155745	5.05005	0.024625	0.801982	2	-+	11:108121598:T:A	CHIP_inclusive|DNMT3A	1.0967	2.40218e-14	0.307318
	ATM	11:107992346:G:C	C	G	0.235275	0.05088	0.111044	-0.166766	0.268526	0.458197	0.646832	0.189208	3.52872	0.060314	0.716611	2	-+	11:108121619:G:C	CHIP_inclusive|DNMT3A	1.09595	3.12581e-14	0.307722
	ATM	11:107993500:A:G	G	A	0.204007	0.04072	0.113948	-0.182618	0.264058	0.357352	0.72084	0.142161	4.98395	0.025583	0.799356	2	-+	11:108122773:A:G	CHIP_inclusive|DNMT3A	1.09481	7.39985e-14	0.304151
	ATM	11:107997465:T:A	A	T	0.203722	0.047428	0.114589	-0.177166	0.272022	0.4139	0.678966	0.168152	5.1075	0.023823	0.80421	2	-+	11:108126738:T:A	CHIP_inclusive|DNMT3A	1.09407	1.8781e-13	0.304909
	ATM	11:107998126:G:A	A	G	0.134401	0.04959	0.139615	-0.224055	0.323236	0.355193	0.722457	0.141188	1.32257	0.250132	0.243894	2	-+	11:108127399:G:A	CHIP_inclusive	0.922509	8.53413e-11	0.179308
	ATM	11:107999907:C:G	G	C	0.063056	0.218007	0.188369	-0.151197	0.587211	1.15734	0.247114	0.607102	3.15676	0.075613	0.683219	2	++	11:108129180:C:G	CHIP_inclusive|DNMT3A	1.12704	1.43199e-12	0.0897868
	ATM	11:108005215:C:G	G	C	0.20049	0.04669	0.114614	-0.177953	0.271332	0.407368	0.683755	0.165099	5.151	0.023233	0.805863	2	-+	11:108134488:C:G	CHIP_inclusive|DNMT3A	1.09447	3.06706e-14	0.296892
	ATM	11:108005343:C:T	T	C	0.20051	0.046677	0.114609	-0.177957	0.271311	0.40727	0.683827	0.165054	5.15078	0.023236	0.805855	2	-+	11:108134616:C:T	CHIP_inclusive|DNMT3A	1.09459	3.27e-14	0.296474
	ATM	11:108006156:G:C	C	G	0.06279	0.213592	0.187909	-0.154709	0.581894	1.13668	0.255652	0.592351	3.01432	0.082532	0.668251	2	++	11:108135429:G:C	CHIP_inclusive|DNMT3A	1.12	9.04033e-12	0.0936229
	ATM	11:108009660:C:A	A	C	0.177532	0.046583	0.131653	-0.211457	0.304624	0.353834	0.723475	0.140577	0.593862	0.440929	0	2	-+	11:108138933:C:A	CHIP_inclusive	0.925295	2.50735e-10	0.181719
	ATM	11:108013006:T:A	A	T	0.17658	0.028427	0.132243	-0.23077	0.287623	0.214959	0.829789	0.081032	0.821565	0.364723	0	2	-+	11:108142279:T:A	CHIP_inclusive	0.923965	1.70352e-10	0.180317
	ATM	11:108013093:A:G	G	A	0.110197	-0.008604	0.148966	-0.300579	0.28337	-0.057761	0.953922	0.020487	3.67364	0.055279	0.727791	2	-+	11:108142366:A:G	CHIP_inclusive	1.06893	4.97434e-08	0.177654
	ATM	11:108014422:G:T	T	G	0.01174	-0.222853	0.615988	-1.43019	0.984483	-0.361781	0.717528	0.144161	0	1	#NUM!	1	-?	11:108143695:G:T	CHIP_inclusive|DNMT3A	1.29283	2.27479e-10	0.0135253
	ATM	11:108014799:C:T	T	C	0.202093	0.055048	0.115111	-0.170569	0.280664	0.478217	0.632518	0.198927	5.54834	0.018498	0.819766	2	-+	11:108144072:C:T	CHIP_inclusive|DNMT3A	1.09439	1.8545e-14	0.304937
	ATM	11:108014949:A:C	C	A	0.204486	0.051457	0.114947	-0.173838	0.276752	0.447659	0.65442	0.184144	4.77206	0.028925	0.790447	2	-+	11:108144222:A:C	CHIP_inclusive|DNMT3A	1.09566	7.59862e-15	0.304366
	ATM	11:108016500:G:A	A	G	0.177272	0.002312	0.133374	-0.2591	0.263724	0.017335	0.986162	0.006052	0.705217	0.401036	0	2	-+	11:108145773:G:A	CHIP_inclusive	0.923745	1.21904e-10	0.181237
	ATM	11:108017547:G:A	A	G	0.203463	0.076322	0.115351	-0.149766	0.302411	0.661654	0.508211	0.293956	4.64572	0.031131	0.784748	2	-+	11:108146820:G:A	CHIP_inclusive|DNMT3A	1.09631	7.10407e-15	0.303529
	ATM	11:108021205:T:C	C	T	0.483626	0.024528	0.098886	-0.169289	0.218344	0.248041	0.804098	0.094691	1.29265	0.25556	0.226394	2	-+	11:108150478:T:C	CHIP_inclusive|DNMT3A	1.10499	3.0876e-21	0.547365
	ATM	11:108021276:G:A	A	G	0.202549	0.105092	0.115264	-0.120825	0.331008	0.91175	0.361894	0.441418	5.23075	0.022191	0.808823	2	++	11:108150549:G:A	CHIP_inclusive|DNMT3A	1.09856	4.73027e-15	0.30689
	ATM	11:108022061:A:T	T	A	0.482633	0.029033	0.09896	-0.164928	0.222994	0.293385	0.769231	0.113943	1.4568	0.227439	0.313566	2	-+	11:108151334:A:T	CHIP_inclusive|DNMT3A	1.10593	1.30768e-21	0.548803
	ATM	11:108022234:C:T	T	C	0.482488	0.031108	0.098765	-0.162471	0.224687	0.314974	0.752787	0.123328	1.41576	0.234103	0.293664	2	-+	11:108151507:C:T	CHIP_inclusive|DNMT3A	1.10501	2.66575e-21	0.547024
	ATM	11:108023284:G:A	A	G	0.482447	0.031696	0.098698	-0.161753	0.225145	0.32114	0.748111	0.126034	1.43555	0.23086	0.303406	2	-+	11:108152557:G:A	CHIP_inclusive|DNMT3A	1.10494	3.24349e-21	0.547366
	ATM	11:108023745:T:C	C	T	0.551317	0.160114	0.104398	-0.044507	0.364734	1.53368	0.125099	0.902746	0.027513	0.868259	0	2	++	11:108153018:T:C	CHIP_inclusive|DNMT3A	1.10649	2.15974e-19	0.660375
	ATM	11:108024050:T:C	C	T	0.09512	0.039785	0.200878	-0.353936	0.433506	0.198056	0.842989	0.074178	0	1	#NUM!	1	+?	11:108153323:T:C	CHIP_inclusive|DNMT3A	1.11976	2.99503e-12	0.0952056
	ATM	11:108024336:T:C	C	T	0.425117	-0.007957	0.100867	-0.205656	0.189742	-0.078887	0.937103	0.028213	0.676028	0.410958	0	2	-+	11:108153609:T:C	CHIP_inclusive|DNMT3A	1.10869	2.84889e-22	0.551532
	ATM	11:108025214:C:T	T	C	0.615753	-0.010173	0.102004	-0.2101	0.189754	-0.099731	0.920537	0.035959	0.159913	0.689237	0	2	-+	11:108154487:C:T	CHIP_inclusive|DNMT3A	1.10808	1.8847e-21	0.561664
	ATM	11:108027060:C:A	A	C	0.498385	0.012127	0.098794	-0.181509	0.205763	0.122751	0.902284	0.044657	0.751914	0.385871	0	2	-+	11:108156333:C:A	CHIP_inclusive|DNMT3A	1.10865	1.72266e-22	0.551827
	ATM	11:108031376:G:A	A	G	0.087793	0.050011	0.176049	-0.295045	0.395068	0.284075	0.776354	0.10994	0.032505	0.856923	0	2	++	11:108160649:G:A	CHIP_inclusive|DNMT3A	1.11987	3.49751e-12	0.0953346
	ATM	11:108033955:C:T	T	C	0.409567	0.003917	0.101968	-0.19594	0.203775	0.038417	0.969342	0.013523	1.14376	0.284858	0.125694	2	-+	11:108163228:C:T	CHIP_inclusive|DNMT3A	1.10928	2.00189e-22	0.551287
	ATM	11:108034124:A:G	G	A	0.320391	0.032668	0.104572	-0.172294	0.237629	0.312395	0.754746	0.122199	0.007858	0.929365	0	2	++	11:108163397:A:G	CHIP_inclusive|DNMT3A	0.913305	8.42346e-22	0.43705
	ATM	11:108038477:A:G	G	A	0.206637	0.092061	0.118066	-0.139349	0.32347	0.779738	0.435552	0.36096	2.95007	0.085874	0.661025	2	++	11:108167750:A:G	CHIP_inclusive|DNMT3A	1.10109	3.04623e-16	0.312769
	ATM	11:108040104:A:G	G	A	0.501784	-0.001876	0.098507	-0.19495	0.191199	-0.019041	0.984801	0.006652	0.767546	0.380977	0	2	-+	11:108169377:A:G	CHIP_inclusive|DNMT3A	1.10823	2.06968e-22	0.552521
	ATM	11:108041897:A:G	G	A	0.584814	0.024215	0.099878	-0.171546	0.219976	0.242444	0.80843	0.092357	0.825017	0.363717	0	2	-+	11:108171170:A:G	CHIP_inclusive|DNMT3A	1.10855	1.272e-22	0.552763
	ATM	11:108043988:C:T	T	C	0.603089	0.005071	0.101486	-0.193842	0.203983	0.049966	0.960133	0.017668	0.415237	0.519323	0	2	-+	11:108173261:C:T	CHIP_inclusive|DNMT3A	1.10767	9.32205e-22	0.563181
	ATM	11:108044995:A:G	G	A	0.296245	0.103704	0.105113	-0.102319	0.309726	0.98659	0.323831	0.489681	2.23994	0.134486	0.553559	2	++	11:108174268:A:G	CHIP_inclusive|DNMT3A|TET2	1.16219	3.00913e-32	0.407766
	ATM	11:108045956:C:T	T	C	0.429459	-0.016106	0.100312	-0.212717	0.180506	-0.160555	0.872426	0.059271	0.402782	0.525656	0	2	-+	11:108175229:C:T	CHIP_inclusive|DNMT3A	1.10857	3.35856e-22	0.55121
	ATM	11:108048541:G:A	A	G	0.467711	0.046572	0.098451	-0.146391	0.239535	0.47305	0.636199	0.196407	2.29259	0.129993	0.563812	2	-+	11:108177814:G:A	CHIP_inclusive|DNMT3A	1.10916	2.14567e-22	0.551415
	ATM	11:108051112:C:T	T	C	0.490492	0.019096	0.097965	-0.172915	0.211108	0.19493	0.845434	0.07292	1.07455	0.29992	0.069379	2	-+	11:108180385:C:T	CHIP_inclusive|DNMT3A	1.10901	2.06489e-22	0.551567
	ATM	11:108051300:A:G	G	A	0.467253	0.047197	0.098412	-0.145691	0.240086	0.479588	0.631542	0.199597	2.31431	0.128188	0.567905	2	-+	11:108180573:A:G	CHIP_inclusive|DNMT3A	1.1089	2.49148e-22	0.551523
	ATM	11:108051989:G:A	A	G	0.205682	0.10827	0.114728	-0.116596	0.333136	0.943711	0.345309	0.461793	3.7911	0.051526	0.736225	2	++	11:108181262:G:A	CHIP_inclusive|DNMT3A	1.10078	4.80045e-16	0.312039
	ATM	11:108052428:G:A	A	G	0.087815	0.048496	0.175802	-0.296075	0.393068	0.275859	0.782657	0.106429	0.032968	0.855919	0	2	++	11:108181701:G:A	CHIP_inclusive|DNMT3A	1.11903	4.40173e-12	0.0954215
	ATM	11:108054082:A:G	G	A	0.09527	0.037328	0.200356	-0.35537	0.430026	0.186308	0.852188	0.069464	0	1	#NUM!	1	+?	11:108183355:A:G	CHIP_inclusive|DNMT3A	1.1204	4.28574e-12	0.0955446
	ATM	11:108054500:T:C	C	T	0.498176	0.010097	0.098663	-0.183283	0.203477	0.102337	0.918468	0.036936	0.815237	0.366576	0	2	-+	11:108183773:T:C	CHIP_inclusive|DNMT3A	1.10806	3.86056e-22	0.552086
	ATM	11:108054604:A:G	G	A	0.640858	-0.019877	0.102716	-0.2212	0.181446	-0.193512	0.846545	0.07235	0.030776	0.860741	0	2	-+	11:108183877:A:G	CHIP_inclusive|DNMT3A	1.10829	1.32419e-21	0.561412
	ATM	11:108054922:G:A	A	G	0.467132	0.047496	0.098402	-0.145371	0.240363	0.482677	0.629347	0.20111	2.32028	0.127697	0.569018	2	-+	11:108184195:G:A	CHIP_inclusive|DNMT3A	1.10896	2.09667e-22	0.55149
	ATM	11:108056708:A:C	C	A	0.477329	0.039056	0.098603	-0.154206	0.232319	0.396094	0.692052	0.159861	1.96791	0.16067	0.491847	2	-+	11:108185981:A:C	CHIP_inclusive|DNMT3A	1.10744	6.78614e-22	0.552283
	ATM	11:108057430:G:A	A	G	0.428582	-0.013915	0.100173	-0.210254	0.182424	-0.138908	0.889503	0.050852	0.416418	0.51873	0	2	-+	11:108186703:G:A	CHIP_inclusive|DNMT3A	1.10823	3.35417e-22	0.550977
	ATM	11:108057856:G:A	A	G	0.603162	0.007898	0.101313	-0.190675	0.206472	0.077958	0.937842	0.02787	0.44544	0.504508	0	2	-+	11:108187129:G:A	CHIP_inclusive|DNMT3A	1.10462	1.05113e-20	0.562532
	ATM	11:108057918:C:A	A	C	0.208037	0.107548	0.113415	-0.114745	0.329841	0.948274	0.342981	0.46473	3.95447	0.046747	0.747122	2	++	11:108187191:C:A	CHIP_inclusive|DNMT3A	1.10049	5.63143e-16	0.311905
	ATM	11:108059000:T:C	C	T	0.428568	-0.013866	0.100168	-0.210194	0.182463	-0.138427	0.889883	0.050667	0.416487	0.518695	0	2	-+	11:108188273:T:C	CHIP_inclusive|DNMT3A	1.10685	9.95674e-22	0.551627
	ATM	11:108059569:T:G	G	T	0.489646	0.020743	0.09787	-0.171082	0.212568	0.211944	0.83214	0.079804	1.09098	0.296254	0.083394	2	-+	11:108188842:T:G	CHIP_inclusive|DNMT3A	1.1076	4.15478e-22	0.551449
	ATM	11:108060284:T:C	C	T	0.095364	0.035127	0.199728	-0.35634	0.426594	0.175874	0.860377	0.065311	0	1	#NUM!	1	+?	11:108189557:T:C	CHIP_inclusive|DNMT3A	1.11956	3.33455e-12	0.0952285
	ATM	11:108061808:C:A	A	C	0.618354	-0.010089	0.101883	-0.209779	0.189602	-0.099021	0.9211	0.035693	0.122445	0.726398	0	2	-+	11:108191081:C:A	CHIP_inclusive|DNMT3A	1.10758	2.15795e-21	0.561212
	ATM	11:108063530:T:A	A	T	0.807082	0.120621	0.123346	-0.121138	0.36238	0.977907	0.328109	0.483982	1e-06	0.999118	0	2	++	11:108192803:T:A	CHIP_inclusive|DNMT3A	1.10872	1.8959e-17	0.704086
	ATM	11:108064935:A:G	G	A	0.411659	0.007918	0.101139	-0.190314	0.20615	0.078291	0.937577	0.027993	1.14644	0.284296	0.127732	2	-+	11:108194208:A:G	CHIP_inclusive|DNMT3A	1.10903	2.04162e-22	0.551764
	ATM	11:108065252:A:G	G	A	0.095366	0.035136	0.199721	-0.356317	0.426589	0.175925	0.860337	0.065332	0	1	#NUM!	1	+?	11:108194525:A:G	CHIP_inclusive|DNMT3A	1.12002	3.82705e-12	0.0956844
	ATM	11:108065708:G:A	A	G	0.466338	0.047808	0.098353	-0.144964	0.240581	0.486087	0.626928	0.202782	2.38138	0.122789	0.580075	2	-+	11:108194981:G:A	CHIP_inclusive|DNMT3A	1.10806	4.42528e-22	0.551709
	ATM	11:108066130:A:T	T	A	0.615773	-0.00264	0.102672	-0.203878	0.198598	-0.025716	0.979474	0.009007	0.173088	0.677382	0	2	-+	11:108195403:A:T	CHIP_inclusive|DNMT3A	1.10805	2.06751e-21	0.561943
	ATM	11:108068954:T:C	C	T	0.834464	0.105048	0.127618	-0.145083	0.35518	0.823145	0.410428	0.386763	0.204553	0.651071	0	2	+-	11:108198227:T:C	CHIP_inclusive|DNMT3A	1.10767	3.60677e-17	0.704422
	ATM	11:108075161:A:C	C	A	0.61842	-0.010508	0.10192	-0.210271	0.189255	-0.1031	0.917863	0.037222	0.12386	0.724885	0	2	-+	11:108204434:A:C	CHIP_inclusive|DNMT3A	1.10738	3.42384e-21	0.562219
	ATM	11:108075912:T:C	C	T	0.466452	0.048913	0.0983	-0.143755	0.241581	0.497587	0.618798	0.208451	2.36095	0.124406	0.576442	2	-+	11:108205185:T:C	CHIP_inclusive|DNMT3A	1.10903	3.06505e-22	0.551994
	ATM	11:108077181:A:G	G	A	0.597523	0.002692	0.101237	-0.195734	0.201117	0.026588	0.978778	0.009316	0.47777	0.489434	0	2	-+	11:108206454:A:G	CHIP_inclusive|DNMT3A	1.10783	1.41245e-21	0.560957
	ATM	11:108077857:G:A	A	G	0.489526	0.019001	0.097979	-0.173037	0.21104	0.193932	0.846216	0.072519	1.12199	0.289491	0.108726	2	-+	11:108207130:G:A	CHIP_inclusive|DNMT3A	1.1088	2.30596e-22	0.551357
	ATM	11:108078693:G:T	T	G	0.497793	0.014296	0.098373	-0.178515	0.207107	0.145327	0.884433	0.053335	0.817097	0.36603	0	2	-+	11:108207966:G:T	CHIP_inclusive|DNMT3A	1.10785	4.04718e-22	0.551776
	ATM	11:108080399:G:A	A	G	0.452194	0.045883	0.100755	-0.151597	0.243364	0.455391	0.648849	0.187856	2.3263	0.127204	0.570133	2	-+	11:108209672:G:A	CHIP_inclusive|DNMT3A	1.10884	2.33637e-22	0.551205
	ATM	11:108080412:C:T	T	C	0.408697	-0.021899	0.103591	-0.224938	0.18114	-0.211395	0.832568	0.07958	0.891854	0.344975	0	2	-+	11:108209685:C:T	CHIP_inclusive|DNMT3A	1.10839	2.88096e-22	0.55094
	ATM	11:108080432:T:C	C	T	0.495658	-0.007517	0.099003	-0.201563	0.18653	-0.075924	0.93946	0.027122	1.01564	0.313557	0.015395	2	-+	11:108209705:T:C	CHIP_inclusive|DNMT3A	1.1078	4.13701e-22	0.551769
	ATM	11:108084513:G:T	T	G	0.467935	0.061302	0.098869	-0.132481	0.255084	0.620031	0.535258	0.271437	1.89432	0.168715	0.472107	2	-+	11:108213786:G:T	CHIP_inclusive|DNMT3A	1.10949	2.17492e-22	0.551572
	ATM	11:108085808:T:C	C	T	0.069947	0.164429	0.182802	-0.193864	0.522721	0.899489	0.368387	0.433696	3.10754	0.077931	0.678202	2	++	11:108215081:T:C	CHIP_inclusive|DNMT3A	1.11774	1.39542e-11	0.0974432
	ATM	11:108087847:G:T	T	G	0.292384	0.113542	0.105446	-0.093133	0.320217	1.07678	0.281562	0.550425	2.59748	0.107034	0.615012	2	++	11:108217120:G:T	CHIP_inclusive|DNMT3A|TET2	1.16125	1.86742e-32	0.407674
	ATM	11:108088493:A:G	G	A	0.618343	-0.010325	0.10197	-0.210187	0.189536	-0.101259	0.919324	0.036532	0.124109	0.72462	0	2	-+	11:108217766:A:G	CHIP_inclusive|DNMT3A	1.10736	1.98409e-21	0.56155
	ATM	11:108088900:C:T	T	C	0.500118	0.011234	0.098181	-0.181201	0.203669	0.114419	0.908885	0.041491	0.848111	0.357087	0	2	-+	11:108218173:C:T	CHIP_inclusive|DNMT3A	1.1082	4.70965e-22	0.551885
	ATM	11:108089197:G:T	T	G	0.603168	0.007534	0.101398	-0.191207	0.206275	0.074304	0.940749	0.026526	0.450946	0.501886	0	2	-+	11:108218470:G:T	CHIP_inclusive|DNMT3A	1.10745	1.91962e-21	0.561066
	ATM	11:108090396:T:C	C	T	0.087706	0.047939	0.175524	-0.296088	0.391966	0.273121	0.78476	0.105263	0.034882	0.851843	0	2	++	11:108219669:T:C	CHIP_inclusive|DNMT3A	1.11966	2.89568e-12	0.0957252
	ATM	11:108090710:A:C	C	A	0.465983	0.048837	0.098363	-0.143955	0.241628	0.496497	0.619567	0.207912	2.40388	0.121035	0.584006	2	-+	11:108219983:A:C	CHIP_inclusive|DNMT3A	1.10862	4.31337e-22	0.551896
	ATM	11:108092637:G:T	T	G	0.087706	0.047879	0.175531	-0.296163	0.39192	0.272765	0.785034	0.105112	0.035008	0.851579	0	2	++	11:108221910:G:T	CHIP_inclusive|DNMT3A	1.11861	4.64015e-12	0.0959438
	ATM	11:108093208:A:T	T	A	0.489526	0.020798	0.098012	-0.171305	0.212901	0.212199	0.831941	0.079907	1.13726	0.286232	0.120694	2	-+	11:108222481:A:T	CHIP_inclusive|DNMT3A	1.10891	2.91998e-22	0.55328
	ATM	11:108093833:G:A	A	G	0.41061	0.008338	0.101618	-0.190834	0.20751	0.082051	0.934586	0.029381	1.27536	0.258763	0.215908	2	-+	11:108223106:G:A	CHIP_inclusive|DNMT3A	1.10901	2.3678e-22	0.551208
	ATM	11:108095220:A:G	G	A	0.46358	0.052484	0.099146	-0.141843	0.246811	0.529357	0.596581	0.224331	2.71968	0.099118	0.63231	2	-+	11:108224493:A:G	CHIP_inclusive|DNMT3A	1.1083	6.82167e-22	0.551527
	ATM	11:108096141:A:G	G	A	0.462506	0.053856	0.099382	-0.140934	0.248645	0.541903	0.587908	0.23069	2.85304	0.091201	0.649497	2	-+	11:108225414:A:G	CHIP_inclusive|DNMT3A	1.10758	8.87348e-22	0.551433
	ATM	11:108097333:A:G	G	A	0.491474	0.027047	0.098357	-0.165733	0.219827	0.274992	0.783322	0.10606	1.26017	0.261618	0.206458	2	-+	11:108226606:A:G	CHIP_inclusive|DNMT3A	1.10694	1.28157e-21	0.551621
	ATM	11:108101492:A:G	G	A	0.626086	-0.014339	0.102503	-0.215245	0.186567	-0.139888	0.888729	0.051231	0.083571	0.772516	0	2	-+	11:108230765:A:G	CHIP_inclusive|DNMT3A	1.10537	1.25335e-20	0.56122
	ATM	11:108101919:C:T	T	C	0.459996	0.053601	0.099983	-0.142365	0.249567	0.536104	0.59191	0.227745	2.91626	0.087691	0.657095	2	-+	11:108231192:C:T	CHIP_inclusive|DNMT3A	1.10761	8.43935e-22	0.551363
	ATM	11:108104525:A:G	G	A	0.609511	0.006557	0.101782	-0.192936	0.206051	0.064426	0.948612	0.022911	0.428311	0.512819	0	2	-+	11:108233798:A:G	CHIP_inclusive|DNMT3A	1.10565	7.55758e-21	0.561253
	ATM	11:108105593:G:A	A	G	0.290961	0.112766	0.10737	-0.097679	0.323211	1.05026	0.293584	0.532268	2.76415	0.096398	0.638225	2	++	11:108234866:G:A	CHIP_inclusive|DNMT3A|TET2	1.16204	3.75976e-32	0.407283
	ATM	11:108105928:T:C	C	T	0.405241	0.011073	0.102988	-0.190784	0.21293	0.107519	0.914356	0.038885	1.61926	0.203195	0.382433	2	-+	11:108235201:T:C	CHIP_inclusive|DNMT3A	1.10881	3.8248e-22	0.550779
	ATM	11:108106782:C:T	T	C	0.681594	-0.021531	0.104859	-0.227054	0.183992	-0.205331	0.837302	0.077118	0.03108	0.860063	0	2	-+	11:108236055:C:T	CHIP_inclusive|DNMT3A	1.10672	4.19489e-21	0.561087
	ATM	11:108107009:G:A	A	G	0.471723	0.042752	0.100367	-0.153967	0.239472	0.425962	0.670155	0.173825	2.42399	0.11949	0.587457	2	-+	11:108236282:G:A	CHIP_inclusive|DNMT3A	1.10678	1.24514e-21	0.551439
	ATM	11:108107497:T:G	G	T	0.459915	0.053743	0.100022	-0.1423	0.249786	0.537312	0.591075	0.228358	2.91538	0.087739	0.656992	2	-+	11:108236770:T:G	CHIP_inclusive|DNMT3A	1.10778	7.22106e-22	0.55101
	ATM	11:108107660:G:A	A	G	0.624859	-0.011926	0.102403	-0.212635	0.188783	-0.116462	0.907265	0.042266	0.107763	0.742705	0	2	-+	11:108236933:G:A	CHIP_inclusive|DNMT3A	1.1069	5.17745e-21	0.561102
	ATM	11:108113331:C:G	G	C	0.609514	0.006556	0.101783	-0.192939	0.206051	0.064411	0.948624	0.022906	0.428512	0.51272	0	2	-+	11:108242604:C:G	CHIP_inclusive|DNMT3A	1.10602	8.99895e-21	0.561177
	ATM	11:108114506:A:G	G	A	0.092971	-0.000807	0.204036	-0.400718	0.399104	-0.003955	0.996842	0.001374	0	1	#NUM!	1	-?	11:108243779:A:G	CHIP_inclusive|DNMT3A	1.1169	9.26458e-12	0.0955385
	ATM	11:108116700:T:C	C	T	0.705828	-0.001821	0.107055	-0.211649	0.208007	-0.017009	0.986423	0.005937	0.396282	0.529015	0	2	-+	11:108245973:T:C	CHIP_inclusive|DNMT3A	1.10646	4.49847e-21	0.562343
	ATM	11:108117335:C:T	T	C	0.459801	0.053888	0.100047	-0.142204	0.24998	0.53863	0.590165	0.229026	2.91296	0.08787	0.656707	2	-+	11:108246608:C:T	CHIP_inclusive|DNMT3A	1.10773	6.29784e-22	0.551122
	ATM	11:108118234:T:A	A	T	0.459794	0.053912	0.100048	-0.142183	0.250007	0.538862	0.590005	0.229144	2.91309	0.087863	0.656722	2	-+	11:108247507:T:A	CHIP_inclusive|DNMT3A	1.1077	6.806e-22	0.551027
	ATM	11:108118479:C:A	A	C	0.421977	-0.010778	0.102013	-0.210723	0.189167	-0.105655	0.915835	0.038183	0.691483	0.405661	0	2	-+	11:108247752:C:A	CHIP_inclusive|DNMT3A	1.10729	6.79338e-22	0.550923
	ATM	11:108119048:C:A	A	C	0.609482	0.006747	0.101793	-0.192767	0.206261	0.066279	0.947137	0.023587	0.427544	0.513197	0	2	-+	11:108248321:C:A	CHIP_inclusive|DNMT3A	1.10612	4.88007e-21	0.561155
	ATM	11:108119366:A:G	G	A	0.501511	0.016976	0.098459	-0.176004	0.209955	0.172415	0.863095	0.063941	0.965538	0.325796	0	2	-+	11:108248639:A:G	CHIP_inclusive|DNMT3A	1.10591	1.63096e-21	0.552023
	ATM	11:108120439:G:A	A	G	0.624832	-0.011737	0.102412	-0.212465	0.18899	-0.11461	0.908733	0.041564	0.107195	0.74336	0	2	-+	11:108249712:G:A	CHIP_inclusive|DNMT3A	1.10616	5.66289e-21	0.561265
	ATM	11:108123189:C:A	A	C	0.501497	0.01706	0.098466	-0.175932	0.210053	0.173261	0.86243	0.064276	0.965677	0.325761	0	2	-+	11:108252462:C:A	CHIP_inclusive|DNMT3A	1.10666	1.49327e-21	0.551534
	ATM	11:108124299:G:A	A	G	0.421417	-0.011453	0.102129	-0.211627	0.188721	-0.112143	0.910689	0.04063	0.710479	0.399285	0	2	-+	11:108253572:G:A	CHIP_inclusive|DNMT3A	1.10676	1.03908e-21	0.55064
	ATM	11:108125471:C:G	G	C	0.406128	0.013598	0.103221	-0.188715	0.215912	0.131741	0.895169	0.048095	1.70981	0.19101	0.415141	2	-+	11:108254744:C:G	CHIP_inclusive|DNMT3A	1.10775	6.40752e-22	0.550872
	ATM	11:108129657:A:G	G	A	0.403661	0.012346	0.10367	-0.190847	0.215539	0.11909	0.905183	0.043264	1.74085	0.187032	0.425567	2	-+	11:108258930:A:G	CHIP_inclusive|DNMT3A	1.1079	6.00749e-22	0.550946
	ATM	11:108131225:T:C	C	T	0.627146	-0.008435	0.102601	-0.209533	0.192663	-0.082212	0.934458	0.02944	0.134592	0.713717	0	2	-+	11:108260498:T:C	CHIP_inclusive|DNMT3A	1.10636	6.06994e-21	0.561159
	ATM	11:108131646:T:G	G	T	0.642162	-0.003189	0.103325	-0.205706	0.199328	-0.030861	0.975369	0.010831	0.194933	0.658842	0	2	-+	11:108260919:T:G	CHIP_inclusive|DNMT3A	1.10611	5.68957e-21	0.561092
	ATM	11:108131776:C:T	T	C	0.420556	-0.004331	0.103142	-0.20649	0.197827	-0.041994	0.966489	0.014803	0.571711	0.44958	0	2	-+	11:108261049:C:T	CHIP_inclusive|DNMT3A	1.10605	3.5499e-21	0.548842
	ATM	11:108131797:T:C	C	T	0.624756	-0.000315	0.102818	-0.201837	0.201207	-0.003063	0.997554	0.001063	0.10087	0.750788	0	2	-+	11:108261070:T:C	CHIP_inclusive|DNMT3A	1.10421	2.64358e-20	0.559768
	ATM	11:108132445:G:T	T	G	0.451226	0.0581	0.101096	-0.140047	0.256248	0.574704	0.565514	0.247557	2.78291	0.095275	0.640664	2	-+	11:108261718:G:T	CHIP_inclusive|DNMT3A	1.10774	4.44405e-22	0.550712
	ATM	11:108133234:C:T	T	C	0.422508	-0.005707	0.102801	-0.207198	0.195784	-0.055514	0.955711	0.019673	0.909003	0.340379	0	2	-+	11:108262507:C:T	CHIP_inclusive|DNMT3A	1.1072	2.71646e-22	0.545412
	ATM	11:108134696:A:T	T	A	0.497433	-0.023438	0.111614	-0.242201	0.195325	-0.209991	0.833664	0.079009	0.075311	0.783755	0	2	--	11:108263969:A:T	CHIP_inclusive|DNMT3A	1.10621	2.26254e-21	0.562115
	ATM	11:108136890:C:T	T	C	0.052225	0.430651	0.291645	-0.140972	1.00227	1.47663	0.139763	0.854609	0.67136	0.412578	0	2	++	11:108266163:C:T	CHIP_inclusive|DNMT3A	1.10795	1.01286e-21	0.547438
	ATM	11:108137775:T:A	A	T	0.705902	-0.001322	0.10702	-0.211082	0.208437	-0.012356	0.990137	0.004305	0.393538	0.530446	0	2	-+	11:108267048:T:A	CHIP_inclusive|DNMT3A	1.10664	2.26437e-21	0.562074
	ATM	11:108138003:T:C	C	T	0.01577	-0.141669	0.466482	-1.05597	0.772636	-0.303697	0.761363	0.118408	0	1	#NUM!	1	-?	11:108267276:T:C	CHIP_inclusive|DNMT3A	1.3003	1.41109e-10	0.0131795
	ATM	11:108140909:C:T	T	C	0.454885	0.054947	0.10071	-0.142445	0.252339	0.545595	0.585367	0.232572	2.9307	0.08691	0.658784	2	-+	11:108270182:C:T	CHIP_inclusive|DNMT3A	1.10529	7.75477e-21	0.554242
	ATM	11:108141134:G:A	A	G	0.199975	0.127958	0.117758	-0.102847	0.358763	1.08662	0.277187	0.557228	4.38332	0.036292	0.771862	2	++	11:108270407:G:A	CHIP_inclusive|DNMT3A	1.1009	5.16947e-16	0.31132
	ATM	11:108141701:G:T	T	G	0.286252	0.115538	0.108738	-0.097589	0.328665	1.06253	0.287978	0.540641	2.75267	0.097092	0.636717	2	++	11:108270974:G:T	CHIP_inclusive|DNMT3A|TET2	1.16376	6.27688e-32	0.407082
	ATM	11:108142617:G:A	A	G	0.199908	0.127997	0.117782	-0.102855	0.35885	1.08673	0.277138	0.557304	4.38305	0.036298	0.771848	2	++	11:108271890:G:A	CHIP_inclusive|DNMT3A	1.10137	3.89002e-16	0.311247
	ATM	11:108143182:C:T	T	C	0.682066	-0.016897	0.104987	-0.22267	0.188877	-0.16094	0.872123	0.059422	0.024509	0.875596	0	2	-+	11:108272455:C:T	CHIP_inclusive|DNMT3A	1.10636	8.85108e-21	0.561751
	ATM	11:108143456:C:G	G	C	0.027175	-0.079091	0.395623	-0.854512	0.69633	-0.199915	0.841534	0.074928	0	1	#NUM!	1	-?	11:108272729:C:G	CHIP_inclusive|DNMT3A	1.22129	8.47759e-13	0.0261259
	ATM	11:108148265:T:C	C	T	0.625001	-0.005449	0.102482	-0.206314	0.195416	-0.05317	0.957579	0.018825	0.089457	0.764868	0	2	-+	11:108277538:T:C	CHIP_inclusive|DNMT3A	1.10635	1.00124e-20	0.561723
	ATM	11:108148332:T:C	C	T	0.833763	0.109396	0.128101	-0.141682	0.360473	0.853982	0.393114	0.405481	0.035586	0.850372	0	2	++	11:108277605:T:C	CHIP_inclusive|DNMT3A	1.10683	1.15998e-16	0.703689
	ATM	11:108148839:A:G	G	A	0.654463	-0.021232	0.103804	-0.224687	0.182224	-0.204537	0.837922	0.076797	0.04495	0.832097	0	2	--	11:108278112:A:G	CHIP_inclusive|DNMT3A	1.10619	1.14279e-20	0.561624
	ATM	11:108149207:T:G	G	T	0.027141	-0.07762	0.396267	-0.854303	0.699063	-0.195878	0.844693	0.073301	0	1	#NUM!	1	-?	11:108278480:T:G	CHIP_inclusive|DNMT3A	1.22099	9.41643e-13	0.0261548
	ATM	11:108150664:A:T	T	A	0.454283	0.055646	0.100816	-0.141954	0.253246	0.551953	0.581003	0.235821	2.92293	0.087329	0.657878	2	-+	11:108279937:A:T	CHIP_inclusive|DNMT3A	1.10711	1.72971e-21	0.551611
	ATM	11:108151269:G:A	A	G	0.608977	0.011392	0.101816	-0.188168	0.210951	0.111886	0.910893	0.040533	0.399927	0.527127	0	2	-+	11:108280542:G:A	CHIP_inclusive|DNMT3A	1.10637	8.77528e-21	0.561272
	ATM	11:108152582:C:T	T	C	0.456071	0.059897	0.100943	-0.137951	0.257745	0.593376	0.552951	0.257313	3.00526	0.082995	0.66725	2	-+	11:108281855:C:T	CHIP_inclusive|DNMT3A	1.10728	1.4548e-21	0.551622
	ATM	11:108152645:A:G	G	A	0.456063	0.059924	0.100944	-0.137927	0.257774	0.593633	0.552779	0.257448	3.00473	0.083022	0.667191	2	-+	11:108281918:A:G	CHIP_inclusive|DNMT3A	1.10747	1.33515e-21	0.551627
	ATM	11:108154097:G:C	C	G	0.401499	0.108101	0.098714	-0.085378	0.301579	1.09509	0.273458	0.563109	1.56425	0.211045	0.360714	2	++	11:108283370:G:C	CHIP_inclusive|DNMT3A	1.10693	1.98049e-21	0.551608
	ATM	11:108155397:G:A	A	G	0.488956	0.041495	0.098513	-0.15159	0.23458	0.421212	0.673619	0.171586	1.40854	0.235298	0.290047	2	-+	11:108284670:G:A	CHIP_inclusive|DNMT3A	1.10693	1.70592e-21	0.551591
	ATM	11:108156473:C:A	A	C	0.452187	0.058505	0.101152	-0.139752	0.256762	0.578386	0.563025	0.249472	2.75135	0.097172	0.636542	2	-+	11:108285746:C:A	CHIP_inclusive|DNMT3A	1.1059	2.64838e-21	0.54738
	ATM	11:108158134:T:C	C	T	0.455758	0.058988	0.100953	-0.138879	0.256855	0.584316	0.559029	0.252565	3.00746	0.082882	0.667494	2	-+	11:108287407:T:C	CHIP_inclusive|DNMT3A	1.10726	1.53756e-21	0.551561
	ATM	11:108159356:G:A	A	G	0.490685	0.03625	0.098335	-0.156487	0.228987	0.368633	0.712415	0.147267	1.33171	0.248502	0.249084	2	-+	11:108288629:G:A	CHIP_inclusive|DNMT3A	1.10697	1.69514e-21	0.55166
	ATM	11:108161202:T:A	A	T	0.478349	0.044004	0.098981	-0.149998	0.238006	0.444572	0.656649	0.182666	1.59721	0.206299	0.373908	2	-+	11:108290475:T:A	CHIP_inclusive|DNMT3A	1.10695	1.71035e-21	0.551765
	ATM	11:108161252:A:G	G	A	0.624907	-0.001205	0.10288	-0.20285	0.200439	-0.011717	0.990646	0.004081	0.138182	0.710095	0	2	-+	11:108290525:A:G	CHIP_inclusive|DNMT3A	1.10545	1.67042e-20	0.561485
	ATM	11:108163733:A:G	G	A	0.453956	0.054815	0.100885	-0.14292	0.25255	0.543339	0.58692	0.231421	2.91577	0.087718	0.657037	2	-+	11:108293006:A:G	CHIP_inclusive|DNMT3A	1.10717	1.65841e-21	0.551554
	ATM	11:108165053:A:G	G	A	0.199291	0.127556	0.118093	-0.103906	0.359019	1.08013	0.280065	0.552741	4.38878	0.036176	0.772146	2	++	11:108294326:A:G	CHIP_inclusive|DNMT3A	1.10092	5.42915e-16	0.311415
	ATM	11:108165075:A:G	G	A	0.453962	0.054524	0.100883	-0.143207	0.252254	0.540465	0.588899	0.229959	2.91813	0.08759	0.657314	2	-+	11:108294348:A:G	CHIP_inclusive|DNMT3A	1.10703	1.83269e-21	0.55156
	ATM	11:108165219:T:C	C	T	0.680878	-0.01838	0.104959	-0.224099	0.18734	-0.175112	0.860976	0.065009	0.026218	0.87137	0	2	-+	11:108294492:T:C	CHIP_inclusive|DNMT3A	1.1063	9.04411e-21	0.561613
	ATM	11:108165406:G:A	A	G	0.452295	0.054065	0.101188	-0.144263	0.252393	0.534303	0.593155	0.226832	2.75473	0.096967	0.636988	2	-+	11:108294679:G:A	CHIP_inclusive|DNMT3A	1.10699	1.96954e-21	0.551623
	ATM	11:108165407:C:G	G	C	0.452481	0.055844	0.101221	-0.14255	0.254237	0.551702	0.581175	0.235693	2.80599	0.093913	0.64362	2	-+	11:108294680:C:G	CHIP_inclusive|DNMT3A	1.10697	1.97002e-21	0.551628
	ATM	11:108168863:A:G	G	A	0.487459	0.022745	0.098314	-0.169951	0.215441	0.231349	0.817036	0.087759	0.994503	0.318644	0	2	-+	11:108298136:A:G	CHIP_inclusive|DNMT3A	1.10702	1.83284e-21	0.55181
	ATM	11:108169619:C:T	T	C	0.418416	-0.008147	0.102946	-0.20992	0.193626	-0.079141	0.936901	0.028307	0.837111	0.360224	0	2	-+	11:108298892:C:T	CHIP_inclusive|DNMT3A	1.10677	2.04324e-21	0.551346
	ATM	11:108170271:G:A	A	G	0.418576	-0.008645	0.102912	-0.210352	0.193063	-0.084003	0.933034	0.030103	0.840395	0.359284	0	2	-+	11:108299544:G:A	CHIP_inclusive|DNMT3A	1.10673	2.09098e-21	0.551349
	ATM	11:108174173:G:A	A	G	0.487703	0.033684	0.098532	-0.159439	0.226807	0.341856	0.732469	0.135211	1.39163	0.238131	0.281416	2	-+	11:108303446:G:A	CHIP_inclusive|DNMT3A	1.10778	2.21078e-21	0.552415
	ATM	11:108174191:C:T	T	C	0.399868	0.007842	0.104023	-0.196043	0.211727	0.075387	0.939887	0.026924	1.67187	0.196008	0.401869	2	-+	11:108303464:C:T	CHIP_inclusive|DNMT3A	1.10713	1.39805e-21	0.551412
	ATM	11:108177097:T:A	A	T	0.286094	0.112392	0.109023	-0.101293	0.326078	1.03091	0.30257	0.519174	2.78287	0.095277	0.640659	2	++	11:108306370:T:A	CHIP_inclusive|DNMT3A|TET2	1.16385	5.12956e-32	0.407064
	ATM	11:108177538:C:T	T	C	0.500304	0.022265	0.098866	-0.171513	0.216042	0.2252	0.821815	0.085226	1.01992	0.312539	0.019527	2	-+	11:108306811:C:T	CHIP_inclusive|DNMT3A	1.10637	2.49586e-21	0.552296
	ATM	11:108181511:A:C	C	A	0.454674	0.051291	0.101063	-0.146793	0.249375	0.507515	0.611817	0.213379	2.96389	0.085143	0.662605	2	-+	11:108310784:A:C	CHIP_inclusive|DNMT3A	1.10704	1.99509e-21	0.551652
	ATM	11:108182069:G:A	A	G	0.62508	-0.012386	0.102616	-0.213513	0.188741	-0.120701	0.903907	0.043876	0.102841	0.748447	0	2	-+	11:108311342:G:A	CHIP_inclusive|DNMT3A	1.10557	1.74679e-20	0.560857
	ATM	11:108184594:G:A	A	G	0.647272	-0.019963	0.103431	-0.222688	0.182761	-0.193012	0.846936	0.072149	0.028821	0.865192	0	2	-+	11:108313867:G:A	CHIP_inclusive|DNMT3A	1.10593	1.29036e-20	0.561573
	ATM	11:108184841:A:G	G	A	0.39978	0.007987	0.104104	-0.196057	0.212031	0.076717	0.938828	0.027414	1.68452	0.194325	0.40636	2	-+	11:108314114:A:G	CHIP_inclusive|DNMT3A	1.10695	1.88718e-21	0.551289
	ATM	11:108185023:G:A	A	G	0.485232	0.030441	0.098475	-0.162571	0.223453	0.309123	0.757233	0.12077	1.24362	0.264775	0.195895	2	-+	11:108314296:G:A	CHIP_inclusive|DNMT3A	1.10668	2.11753e-21	0.55175
	ATM	11:108185478:C:T	T	C	0.422833	-0.004855	0.102925	-0.206589	0.196878	-0.047174	0.962359	0.016663	0.832998	0.361407	0	2	-+	11:108314751:C:T	CHIP_inclusive|DNMT3A	1.10648	2.35718e-21	0.551406
	ATM	11:108186258:G:A	A	G	0.627706	-0.012326	0.103193	-0.214584	0.189932	-0.119445	0.904902	0.043399	0.078191	0.779764	0	2	-+	11:108315531:G:A	CHIP_inclusive|DNMT3A	1.10592	1.3355e-20	0.561591
	ATM	11:108187512:G:C	C	G	0.434376	0.047817	0.104066	-0.156152	0.251786	0.459488	0.645906	0.189831	2.66581	0.102525	0.62488	2	-+	11:108316785:G:C	CHIP_inclusive|DNMT3A	1.10818	1.06399e-21	0.55183
	ATM	11:108194073:C:T	T	C	0.627852	-0.01215	0.103325	-0.214668	0.190368	-0.117587	0.906374	0.042693	0.072659	0.787503	0	2	-+	11:108323346:C:T	CHIP_inclusive|DNMT3A	1.10498	2.1721e-20	0.561485
	ATM	11:108194528:C:A	A	C	0.706692	-0.00293	0.107838	-0.214293	0.208433	-0.027172	0.978312	0.009523	0.406685	0.523657	0	2	-+	11:108323801:C:A	CHIP_inclusive|DNMT3A	1.10522	1.13317e-20	0.562446
	ATM	11:108194557:C:T	T	C	0.48543	0.030515	0.098592	-0.162725	0.223756	0.309512	0.756937	0.12094	1.22528	0.268327	0.183861	2	-+	11:108323830:C:T	CHIP_inclusive|DNMT3A	1.10652	2.4726e-21	0.551708
	ATM	11:108196509:G:C	C	G	0.485614	0.034535	0.098647	-0.158813	0.227882	0.350084	0.726287	0.138892	1.17114	0.279167	0.146133	2	-+	11:108325782:G:C	CHIP_inclusive|DNMT3A	1.10662	2.47977e-21	0.551652
	ATM	11:108200142:T:G	G	T	0.436453	0.075572	0.102463	-0.125256	0.2764	0.73755	0.460799	0.336489	3.74888	0.052843	0.733254	2	-+	11:108329415:T:G	CHIP_inclusive|DNMT3A	1.10736	1.04879e-21	0.551599
	ATM	11:108204253:A:G	G	A	0.293168	-0.001855	0.107914	-0.213366	0.209656	-0.017188	0.986279	0.006	0.383859	0.535545	0	2	+-	11:108333526:A:G	CHIP_inclusive|DNMT3A	0.914569	4.14237e-21	0.434311
	ATM	11:108204881:C:T	T	C	0.199919	0.130729	0.118307	-0.101152	0.36261	1.105	0.26914	0.570021	4.34115	0.037202	0.769646	2	++	11:108334154:C:T	CHIP_inclusive|DNMT3A	1.10098	7.79285e-16	0.311409
	ATM	11:108205329:A:G	G	A	0.453833	0.050122	0.101418	-0.148657	0.2489	0.494209	0.621182	0.206781	2.59524	0.107185	0.61468	2	-+	11:108334602:A:G	CHIP_inclusive|DNMT3A	1.10722	2.383e-21	0.55368
	ATM	11:108205383:G:A	A	G	0.488408	0.031998	0.098872	-0.161792	0.225787	0.323625	0.74623	0.127127	1.22383	0.268611	0.182892	2	-+	11:108334656:G:A	CHIP_inclusive|DNMT3A	1.10721	1.3917e-21	0.552369
	ATM	11:108205565:T:C	C	T	0.011069	-0.224636	0.611141	-1.42247	0.9732	-0.367568	0.713209	0.146783	0	1	#NUM!	1	-?	11:108334838:T:C	CHIP_inclusive|DNMT3A	1.30065	1.01281e-10	0.013368
	ATM	11:108207304:T:G	G	T	0.502801	0.021576	0.099228	-0.172911	0.216062	0.217438	0.827858	0.082044	0.923202	0.336636	0	2	-+	11:108336577:T:G	CHIP_inclusive|DNMT3A	1.10639	1.96693e-21	0.552418
	ATM	11:108207393:T:C	C	T	0.611377	0.009312	0.102499	-0.191586	0.21021	0.09085	0.927591	0.032644	0.38967	0.532473	0	2	-+	11:108336666:T:C	CHIP_inclusive|DNMT3A	1.10626	7.32666e-21	0.561544
	ATM	11:108208870:G:T	T	G	0.062898	0.150317	0.191498	-0.225019	0.525653	0.784952	0.432488	0.364026	3.88612	0.048687	0.742674	2	-+	11:108338143:G:T	CHIP_inclusive|DNMT3A	1.11547	9.90008e-12	0.0954694
	ATM	11:108209199:C:T	T	C	0.648815	-0.017358	0.103968	-0.221135	0.186418	-0.166957	0.867386	0.061787	0.021975	0.882154	0	2	-+	11:108338472:C:T	CHIP_inclusive|DNMT3A	1.10582	1.14507e-20	0.561364
	ATM	11:108209360:A:G	G	A	0.648837	-0.017383	0.103969	-0.221162	0.186395	-0.167196	0.867199	0.061881	0.021893	0.882371	0	2	-+	11:108338633:A:G	CHIP_inclusive|DNMT3A	1.10627	9.4732e-21	0.561426
	ATM	11:108210109:A:G	G	A	0.456255	0.05402	0.10158	-0.145077	0.253117	0.531796	0.594891	0.225563	2.82265	0.092943	0.645723	2	-+	11:108339382:A:G	CHIP_inclusive|DNMT3A	1.10822	7.54552e-22	0.552348
	ATM	11:108210258:T:C	C	T	0.299846	0.131107	0.107498	-0.079588	0.341802	1.21963	0.222586	0.652503	3.15792	0.075559	0.683336	2	++	11:108339531:T:C	CHIP_inclusive|DNMT3A|TET2	1.16266	9.90023e-32	0.407544
	ATM	11:108211412:T:G	G	T	0.626725	-0.009669	0.103153	-0.211848	0.192511	-0.093731	0.925302	0.033716	0.087747	0.767062	0	2	-+	11:108340685:T:G	CHIP_inclusive|DNMT3A	1.10726	4.45466e-21	0.562306
	ATM	11:108212093:A:C	C	A	0.490099	0.033153	0.098925	-0.16074	0.227045	0.335131	0.737536	0.132217	1.27054	0.259666	0.212932	2	-+	11:108341366:A:C	CHIP_inclusive|DNMT3A	1.10839	5.97339e-22	0.552599
	ATM	11:108212692:G:C	C	G	0.367993	0.081714	0.100553	-0.115371	0.278799	0.812643	0.416426	0.380462	0.280562	0.596333	0	2	++	11:108341965:G:C	CHIP_inclusive|DNMT3A	1.10687	1.5738e-21	0.551572
	ATM	11:108215095:A:G	G	A	0.489576	0.033371	0.098702	-0.160085	0.226826	0.338094	0.735302	0.133534	1.26491	0.260724	0.209428	2	-+	11:108344368:A:G	CHIP_inclusive|DNMT3A	1.10813	6.30359e-22	0.552475
	ATM	11:108215397:T:G	G	T	0.092473	-0.005789	0.205371	-0.408316	0.396738	-0.028188	0.977501	0.009883	0	1	#NUM!	1	-?	11:108344670:T:G	CHIP_inclusive|DNMT3A	1.11628	5.50938e-12	0.0963849
	ATM	11:108217049:T:G	G	T	0.486499	0.029778	0.098155	-0.162607	0.222163	0.303376	0.761608	0.118269	1.12516	0.288811	0.111235	2	-+	11:108346322:T:G	CHIP_inclusive|DNMT3A	1.10772	8.15983e-22	0.552846
	ATM	11:108218196:T:C	C	T	0.625163	-0.007664	0.102239	-0.208052	0.192723	-0.074963	0.940225	0.026768	0.081618	0.775116	0	2	-+	11:108347469:T:C	CHIP_inclusive|DNMT3A	1.10709	5.3988e-21	0.562268
	ATM	11:108218847:A:G	G	A	0.112187	0.038709	0.152227	-0.259656	0.337074	0.254286	0.799271	0.097306	2.83982	0.091955	0.647864	2	-+	11:108348120:A:G	CHIP_inclusive	1.06943	2.85192e-08	0.180144
	ATM	11:108218905:T:C	C	T	0.466108	0.057294	0.098452	-0.135672	0.250259	0.581944	0.560626	0.251327	2.65678	0.103109	0.623604	2	-+	11:108348178:T:C	CHIP_inclusive|DNMT3A	1.10892	5.28758e-22	0.552062
	ATM	11:108219339:C:A	A	C	0.625077	-0.006737	0.102264	-0.207174	0.1937	-0.065876	0.947458	0.02344	0.081536	0.775227	0	2	-+	11:108348612:C:A	CHIP_inclusive|DNMT3A	1.10574	1.36667e-20	0.56159
	ATM	11:108219420:G:A	A	G	0.463757	0.053509	0.098288	-0.139135	0.246152	0.544412	0.586181	0.231968	2.43146	0.118922	0.588724	2	-+	11:108348693:G:A	CHIP_inclusive|DNMT3A	1.10692	2.11493e-21	0.551654
	ATM	11:108220657:C:T	T	C	0.209466	0.128353	0.112725	-0.092589	0.349294	1.13864	0.254836	0.59374	4.37002	0.036577	0.771168	2	++	11:108349930:C:T	CHIP_inclusive|DNMT3A	1.09995	1.41258e-15	0.311168
	ATM	11:108221099:A:C	C	A	0.465978	0.049326	0.098648	-0.144024	0.242676	0.500022	0.617083	0.209657	2.69311	0.100783	0.628683	2	-+	11:108350372:A:C	CHIP_inclusive|DNMT3A	1.10785	8.50315e-22	0.552374
	ATM	11:108221482:A:G	G	A	0.624714	-0.001146	0.102958	-0.202943	0.200652	-0.011126	0.991118	0.003875	0.093712	0.75951	0	2	-+	11:108350755:A:G	CHIP_inclusive|DNMT3A	1.10674	6.56901e-21	0.562294
	ATM	11:108221483:G:C	C	G	0.605772	-0.014982	0.105602	-0.221962	0.191998	-0.141872	0.887162	0.051997	0.018662	0.891341	0	2	-+	11:108350756:G:C	CHIP_inclusive|DNMT3A	1.10674	6.57285e-21	0.562294
	ATM	11:108221665:C:G	G	C	0.628337	-0.007063	0.102385	-0.207737	0.193611	-0.068987	0.944981	0.024577	0.078992	0.778668	0	2	-+	11:108350938:C:G	CHIP_inclusive|DNMT3A	1.10677	6.1887e-21	0.562296
	ATM	11:108222801:C:A	A	C	0.462501	0.05946	0.09813	-0.132875	0.251796	0.605933	0.54458	0.263938	2.44811	0.117666	0.591522	2	-+	11:108352074:C:A	CHIP_inclusive|DNMT3A	1.10788	9.45442e-22	0.552305
	ATM	11:108223391:T:C	C	T	0.488716	0.032391	0.09795	-0.159592	0.224374	0.330686	0.74089	0.130246	1.26901	0.259952	0.211986	2	-+	11:108352664:T:C	CHIP_inclusive|DNMT3A	1.10802	7.31272e-22	0.552552
	ATM	11:108225483:C:T	T	C	0.485895	0.030804	0.097866	-0.161013	0.222621	0.314761	0.752949	0.123234	1.20452	0.272419	0.169796	2	-+	11:108354756:C:T	CHIP_inclusive|DNMT3A	1.10678	1.45422e-21	0.551839
	ATM	11:108225661:A:G	G	A	0.623096	-0.008149	0.102234	-0.208528	0.19223	-0.079709	0.936449	0.028516	0.056328	0.812397	0	2	-+	11:108354934:A:G	CHIP_inclusive|DNMT3A	1.10587	9.9499e-21	0.561627
	ATM	11:108226025:A:G	G	A	0.622887	-0.007655	0.102305	-0.208173	0.192863	-0.074827	0.940333	0.026719	0.044332	0.833238	0	2	-+	11:108355298:A:G	CHIP_inclusive|DNMT3A	1.10685	5.47603e-21	0.562161
	ATM	11:108226855:A:T	T	A	0.427516	-0.001866	0.100225	-0.198307	0.194575	-0.018619	0.985138	0.006503	0.641107	0.42331	0	2	-+	11:108356128:A:T	CHIP_inclusive|DNMT3A	1.10679	1.57762e-21	0.551496
	ATM	11:108227965:G:A	A	G	0.440034	0.036561	0.101531	-0.16244	0.235562	0.3601	0.718785	0.143401	2.28806	0.130373	0.562949	2	-+	11:108357238:G:A	CHIP_inclusive|DNMT3A	1.10703	1.5044e-21	0.551717
	ATM	11:108228142:G:T	T	G	0.446813	0.032421	0.100714	-0.164978	0.22982	0.321911	0.747527	0.126373	2.52244	0.112237	0.603559	2	-+	11:108357415:G:T	CHIP_inclusive|DNMT3A	1.10717	1.46999e-21	0.551433
	ATM	11:108228581:A:G	G	A	0.434689	-0.029879	0.103868	-0.233461	0.173703	-0.287661	0.773608	0.111479	3.0584	0.080321	0.673032	2	-+	11:108357854:A:G	CHIP_inclusive|DNMT3A	1.10691	2.0745e-21	0.551082
	ATM	11:108229498:A:G	G	A	0.463208	0.031679	0.100255	-0.164821	0.228179	0.315982	0.752022	0.123769	2.28846	0.130339	0.563026	2	-+	11:108358771:A:G	CHIP_inclusive|DNMT3A	1.10574	4.25434e-21	0.551542
	ATM	11:108232357:T:C	C	T	0.062986	-0.052753	0.284993	-0.61134	0.505834	-0.185103	0.853134	0.068983	1.00336	0.316499	0.003349	2	+-	11:108361630:T:C	CHIP_inclusive|DNMT3A	0.914894	6.05836e-21	0.434587
	ATM	11:108232464:C:T	T	C	0.414623	0.004922	0.102344	-0.195673	0.205516	0.048088	0.96163	0.016992	1.30811	0.252737	0.235537	2	-+	11:108361737:C:T	CHIP_inclusive|DNMT3A	1.10724	1.32385e-21	0.551181
	ATM	11:108232475:G:T	T	G	0.458436	0.065852	0.098982	-0.128153	0.259858	0.665295	0.505879	0.295954	2.19365	0.13858	0.54414	2	-+	11:108361748:G:T	CHIP_inclusive|DNMT3A	1.10714	1.94289e-21	0.551613
	ATM	11:108233800:C:A	A	C	0.498957	0.018188	0.098211	-0.174305	0.210682	0.185197	0.85306	0.06902	0.803571	0.370028	0	2	-+	11:108363073:C:A	CHIP_inclusive|DNMT3A	1.10577	3.47271e-21	0.552267
	ATM	11:108233939:T:A	A	T	0.410612	0.020246	0.101156	-0.17802	0.218511	0.200141	0.841357	0.075019	1.51801	0.21792	0.341244	2	-+	11:108363212:T:A	CHIP_inclusive|DNMT3A	1.10699	1.51889e-21	0.551381
	ATM	11:108234836:A:C	C	A	0.209417	0.127472	0.112848	-0.09371	0.348655	1.12959	0.258629	0.587322	4.33863	0.037257	0.769512	2	++	11:108364109:A:C	CHIP_inclusive|DNMT3A	1.10068	4.04096e-16	0.312173
	ATM	11:108236783:G:T	T	G	0.46384	0.054682	0.09821	-0.137809	0.247173	0.556788	0.577695	0.238301	2.40666	0.12082	0.584486	2	-+	11:108366056:G:T	CHIP_inclusive|DNMT3A	1.10741	1.35063e-21	0.551628
	ATM	11:108237839:C:T	T	C	0.463847	0.054615	0.098215	-0.137886	0.247116	0.556076	0.578182	0.237936	2.40803	0.120714	0.584722	2	-+	11:108367112:C:T	CHIP_inclusive|DNMT3A	1.10653	3.10848e-21	0.551437
	ATM	11:108239628:G:T	T	G	0.485882	0.030819	0.09785	-0.160968	0.222605	0.314956	0.752801	0.12332	1.20365	0.272593	0.169196	2	-+	11:108368901:G:T	CHIP_inclusive|DNMT3A	1.10658	2.12567e-21	0.551797
	ATM	11:108240069:G:A	A	G	0.485887	0.030788	0.097852	-0.161003	0.222578	0.314634	0.753046	0.123179	1.20399	0.272525	0.169431	2	-+	11:108369342:G:A	CHIP_inclusive|DNMT3A	1.10636	2.51034e-21	0.551971
	ATM	11:108243628:C:T	T	C	0.294361	-0.002581	0.106995	-0.21229	0.207129	-0.024118	0.980749	0.008442	0.337975	0.561001	0	2	+-	11:108372901:C:T	CHIP_inclusive|DNMT3A	0.91534	9.52059e-21	0.434901
	ATM	11:108243755:C:T	T	C	0.463889	0.054229	0.098239	-0.138319	0.246778	0.552015	0.580961	0.235853	2.41541	0.120147	0.585991	2	-+	11:108373028:C:T	CHIP_inclusive|DNMT3A	1.10692	1.99954e-21	0.551737
	ATM	11:108244114:T:C	C	T	0.485916	0.030517	0.097866	-0.161301	0.222335	0.311823	0.755181	0.121949	1.20762	0.271803	0.171927	2	-+	11:108373387:T:C	CHIP_inclusive|DNMT3A	1.10686	1.80173e-21	0.551814
	ATM	11:108244251:A:T	T	A	0.463893	0.054195	0.09824	-0.138356	0.246746	0.551655	0.581207	0.235669	2.41599	0.120102	0.586092	2	-+	11:108373524:A:T	CHIP_inclusive|DNMT3A	1.10688	2.11058e-21	0.551671
	ATM	11:108244518:C:T	T	C	0.215753	0.128562	0.112058	-0.091071	0.348196	1.14729	0.251244	0.599905	3.47458	0.062318	0.712196	2	++	11:108373791:C:T	CHIP_inclusive|DNMT3A	1.09987	1.15135e-15	0.311622
	ATM	11:108244615:T:C	C	T	0.607908	-0.008227	0.10302	-0.210147	0.193693	-0.079858	0.93633	0.028571	0.495698	0.481397	0	2	-+	11:108373888:T:C	CHIP_inclusive|DNMT3A	1.10553	1.56765e-20	0.5615
	ATM	11:108245098:T:C	C	T	0.477232	0.027738	0.099905	-0.168077	0.223552	0.277639	0.78129	0.107188	0.974686	0.323514	0	2	-+	11:108374371:T:C	CHIP_inclusive|DNMT3A	1.10645	2.52854e-21	0.551744
	ATM	11:108246045:A:G	G	A	0.492603	0.029145	0.097902	-0.162742	0.221032	0.297696	0.765938	0.115806	1.13178	0.287395	0.116439	2	-+	11:108375318:A:G	CHIP_inclusive|DNMT3A	1.10618	2.8272e-21	0.552124
	ATM	11:108246237:A:G	G	A	0.403134	-0.035265	0.108788	-0.24849	0.177959	-0.324165	0.745821	0.127366	0.840338	0.3593	0	2	-+	11:108375510:A:G	CHIP_inclusive|DNMT3A	1.10425	1.19561e-20	0.554563
	ATM	11:108246794:G:C	C	G	0.43754	0.010345	0.101993	-0.189562	0.210252	0.101431	0.919187	0.036596	2.64785	0.10369	0.622335	2	-+	11:108376067:G:C	CHIP_inclusive|DNMT3A	1.10634	3.69296e-21	0.551326
	ATM	11:108246858:C:T	T	C	0.41444	0.03436	0.104482	-0.170425	0.239145	0.328862	0.742268	0.129439	3.27853	0.070192	0.694985	2	-+	11:108376131:C:T	CHIP_inclusive|DNMT3A	1.10678	2.06448e-21	0.549944
	ATM	11:108246942:G:A	A	G	0.321101	0.01991	0.104579	-0.185065	0.224885	0.190383	0.848995	0.071095	0.00583	0.939136	0	2	++	11:108376215:G:A	CHIP_inclusive|DNMT3A	0.916053	2.5341e-20	0.433351
	ATM	11:108248502:C:T	T	C	0.484601	0.031327	0.097929	-0.160613	0.223267	0.319896	0.749054	0.125487	1.25878	0.261883	0.205578	2	-+	11:108377775:C:T	CHIP_inclusive|DNMT3A	1.10684	1.65462e-21	0.551762
	ATM	11:108248686:C:A	A	C	0.436491	-0.008245	0.102042	-0.208247	0.191756	-0.080804	0.935578	0.02892	0.243417	0.621749	0	2	-+	11:108377959:C:A	CHIP_inclusive|DNMT3A	1.1061	3.15679e-21	0.551166
	ATM	11:108248746:A:G	G	A	0.138242	-0.217834	0.187027	-0.584407	0.148738	-1.16472	0.244111	0.612412	0.188283	0.66435	0	2	--	11:108378019:A:G	CHIP_inclusive|DNMT3A	1.10567	5.04142e-21	0.550769
	ATM	11:108251211:C:A	A	C	0.494121	0.026275	0.098	-0.165805	0.218355	0.268115	0.788609	0.103138	1.08655	0.297238	0.079652	2	-+	11:108380484:C:A	CHIP_inclusive|DNMT3A	1.10626	2.94636e-21	0.551881
	ATM	11:108251363:C:G	G	C	0.58075	-0.082283	0.099209	-0.276733	0.112166	-0.829394	0.406883	0.39053	0.111683	0.738236	0	2	--	11:108380636:C:G	CHIP_inclusive|DNMT3A	1.10636	2.76596e-21	0.551918
	ATM	11:108253252:C:T	T	C	0.487752	0.027254	0.097819	-0.164472	0.218979	0.278612	0.780543	0.107603	1.10982	0.292121	0.098955	2	-+	11:108382525:C:T	CHIP_inclusive|DNMT3A	1.10657	2.22068e-21	0.551835
	ATM	11:108254454:G:C	C	G	0.04382	-0.159952	0.323662	-0.79433	0.474426	-0.494195	0.621191	0.206775	0	1	#NUM!	1	-?	11:108383727:G:C	CHIP_inclusive	1.13632	1.20964e-09	0.0489489
	ATM	11:108254999:T:C	C	T	0.209428	0.127424	0.112847	-0.093755	0.348603	1.12918	0.258802	0.587032	4.33931	0.037242	0.769549	2	++	11:108384272:T:C	CHIP_inclusive|DNMT3A	1.10054	7.37107e-16	0.311801
	ATM	11:108255828:C:T	T	C	0.606783	0.009576	0.101526	-0.189416	0.208567	0.094319	0.924835	0.033936	0.349561	0.554362	0	2	-+	11:108385101:C:T	CHIP_inclusive|DNMT3A	1.10541	1.53276e-20	0.561581
	ATM	11:108256136:G:A	A	G	0.463953	0.053687	0.098251	-0.138885	0.246258	0.546425	0.584797	0.232995	2.42417	0.119477	0.587487	2	-+	11:108385409:G:A	CHIP_inclusive|DNMT3A	1.1066	2.39978e-21	0.551781
	ATM	11:108256837:A:T	T	A	0.485955	0.029999	0.097874	-0.161834	0.221832	0.306506	0.759225	0.11963	1.21415	0.270512	0.176379	2	-+	11:108386110:A:T	CHIP_inclusive|DNMT3A	1.10653	2.3915e-21	0.551846
	ATM	11:108256859:C:T	T	C	0.209435	0.127395	0.112849	-0.093789	0.348578	1.1289	0.258921	0.586832	4.34017	0.037223	0.769594	2	++	11:108386132:C:T	CHIP_inclusive|DNMT3A	1.10076	7.27339e-16	0.311515
	ATM	11:108257787:T:C	C	T	0.498475	0.019055	0.098185	-0.173388	0.211498	0.194072	0.846106	0.072575	0.884188	0.347057	0	2	-+	11:108387060:T:C	CHIP_inclusive|DNMT3A	1.1053	4.52979e-21	0.552576
	ATM	11:108257943:A:G	G	A	0.608792	0.011836	0.101712	-0.18752	0.211192	0.11637	0.907338	0.042231	0.406491	0.523756	0	2	-+	11:108387216:A:G	CHIP_inclusive|DNMT3A	1.10594	1.35332e-20	0.561479
	ATM	11:108260611:T:C	C	T	0.481313	0.025474	0.097922	-0.166454	0.217402	0.260146	0.794748	0.09977	1.17752	0.277862	0.150754	2	-+	11:108389884:T:C	CHIP_inclusive|DNMT3A	1.10621	2.72447e-21	0.551759
	ATM	11:108260673:A:G	G	A	0.485271	0.02981	0.098039	-0.162346	0.221967	0.304067	0.761081	0.118569	1.20937	0.271456	0.173126	2	-+	11:108389946:A:G	CHIP_inclusive|DNMT3A	1.10635	2.58544e-21	0.551714
	ATM	11:108261261:G:A	A	G	0.613131	0.004458	0.101817	-0.195102	0.204019	0.043788	0.965058	0.015446	0.310786	0.577198	0	2	-+	11:108390534:G:A	CHIP_inclusive|DNMT3A	1.10507	2.6021e-20	0.561008
	ATM	11:108262090:C:A	A	C	0.631565	-0.012921	0.102674	-0.214162	0.188321	-0.125841	0.899837	0.045836	0.069043	0.792736	0	2	-+	11:108391363:C:A	CHIP_inclusive|DNMT3A	1.10552	1.83905e-20	0.56164
	ATM	11:108262397:C:T	T	C	0.495129	0.031012	0.09849	-0.162029	0.224052	0.31487	0.752867	0.123282	1.06442	0.302208	0.060525	2	-+	11:108391670:C:T	CHIP_inclusive|DNMT3A	1.10576	6.95225e-21	0.556788
	ATM	11:108262439:G:A	A	G	0.492068	0.024588	0.098065	-0.16762	0.216797	0.250735	0.802015	0.095818	1.16715	0.279988	0.143209	2	-+	11:108391712:G:A	CHIP_inclusive|DNMT3A	1.10661	2.32391e-21	0.552103
	ATM	11:108265213:T:C	C	T	0.497973	0.015828	0.098334	-0.176907	0.208562	0.160958	0.872109	0.059429	0.903989	0.341714	0	2	-+	11:108394486:T:C	CHIP_inclusive|DNMT3A	1.10562	4.29815e-21	0.552236
	ATM	11:108265854:A:T	T	A	0.485412	0.02666	0.098034	-0.165486	0.218806	0.271949	0.78566	0.104765	1.24139	0.265203	0.194451	2	-+	11:108395127:A:T	CHIP_inclusive|DNMT3A	1.10678	2.35962e-21	0.551522
	ATM	11:108265876:C:G	G	C	0.463491	0.049556	0.09838	-0.143268	0.242381	0.503723	0.614479	0.211493	2.44815	0.117663	0.591529	2	-+	11:108395149:C:G	CHIP_inclusive|DNMT3A	1.10667	2.5212e-21	0.551613
	ATM	11:108266280:G:A	A	G	0.063122	0.162894	0.19036	-0.210212	0.536	0.855713	0.392156	0.406542	3.79816	0.051309	0.736715	2	++	11:108395553:G:A	CHIP_inclusive|DNMT3A	1.11716	1.3037e-11	0.0951435
	ATM	11:108267325:A:G	G	A	0.209786	0.125404	0.113161	-0.096391	0.3472	1.10819	0.267759	0.572255	4.30559	0.037987	0.767744	2	++	11:108396598:A:G	CHIP_inclusive|DNMT3A	1.10049	8.25514e-16	0.312171
	ATM	11:108267430:A:G	G	A	0.450642	0.066808	0.099983	-0.129159	0.262775	0.668192	0.504028	0.297546	2.81061	0.093643	0.644205	2	-+	11:108396703:A:G	CHIP_inclusive|DNMT3A	1.1069	1.51014e-21	0.551886
	ATM	11:108268286:G:T	T	G	0.399945	0.023423	0.103648	-0.179728	0.226574	0.225983	0.821207	0.085548	0.642898	0.422663	0	2	-+	11:108397559:G:T	CHIP_inclusive|DNMT3A	1.10671	1.90754e-21	0.551584
	ATM	11:108271607:G:A	A	G	0.470112	0.0479	0.09841	-0.144983	0.240784	0.486744	0.626462	0.203105	2.34397	0.125769	0.573373	2	-+	11:108400880:G:A	CHIP_inclusive|DNMT3A	1.10679	2.6042e-21	0.552014
	ATM	11:108274593:T:C	C	T	0.409763	0.014606	0.101413	-0.184163	0.213376	0.144026	0.885461	0.052831	1.32967	0.248864	0.247932	2	-+	11:108403866:T:C	CHIP_inclusive|DNMT3A	1.10629	2.46029e-21	0.551479
	ATM	11:108274615:G:A	A	G	0.013538	-0.368582	0.57772	-1.50091	0.763749	-0.637994	0.523497	0.281086	0	1	0	1	-?	11:108403888:G:A	CHIP_inclusive	1.27751	3.94644e-10	0.0129296
	ATM	11:108274890:T:C	C	T	0.485935	0.025316	0.098134	-0.167026	0.217659	0.257979	0.79642	0.098858	1.20493	0.272338	0.170078	2	-+	11:108404163:T:C	CHIP_inclusive|DNMT3A	1.10605	3.24584e-21	0.551974
	ATM	11:108276091:C:G	G	C	0.316338	0.012442	0.10528	-0.193907	0.218792	0.118181	0.905903	0.042918	0.072738	0.787392	0	2	+-	11:108405364:C:G	CHIP_inclusive|DNMT3A	0.916988	3.83108e-20	0.435602
	ATM	11:108279201:A:G	G	A	0.485725	0.026051	0.098162	-0.166347	0.218449	0.265388	0.790709	0.101983	1.20727	0.271873	0.171686	2	-+	11:108408474:A:G	CHIP_inclusive|DNMT3A	1.10595	3.42535e-21	0.551988
	ATM	11:108281004:A:G	G	A	0.484834	0.026278	0.098285	-0.166361	0.218918	0.267366	0.789186	0.102821	1.23326	0.266774	0.18914	2	-+	11:108410277:A:G	CHIP_inclusive|DNMT3A	1.10595	3.50905e-21	0.551975
	ATM	11:108281089:T:C	C	T	0.209164	0.129325	0.113651	-0.093432	0.352081	1.13791	0.255138	0.593224	4.42836	0.035346	0.774183	2	++	11:108410362:T:C	CHIP_inclusive|DNMT3A	1.10056	8.96968e-16	0.311975
	ATM	11:108281267:G:A	A	G	0.426131	-0.000927	0.10047	-0.197848	0.195995	-0.009222	0.992638	0.003209	0.638446	0.424274	0	2	-+	11:108410540:G:A	CHIP_inclusive|DNMT3A	1.10585	4.11588e-21	0.55168
	ATM	11:108281322:T:A	A	T	0.42613	-0.000918	0.10047	-0.19784	0.196003	-0.009142	0.992702	0.003181	0.638506	0.424252	0	2	-+	11:108410595:T:A	CHIP_inclusive|DNMT3A	1.10575	4.16972e-21	0.551628
	ATM	11:108281903:C:T	T	C	0.485737	0.025483	0.098148	-0.166887	0.217852	0.259637	0.795141	0.099556	1.2222	0.268929	0.181805	2	-+	11:108411176:C:T	CHIP_inclusive|DNMT3A	1.10598	3.42744e-21	0.551983
	ATM	11:108281999:G:A	A	G	0.427036	-0.001512	0.100304	-0.198108	0.195085	-0.015072	0.987969	0.005257	0.627423	0.428302	0	2	-+	11:108411272:G:A	CHIP_inclusive|DNMT3A	1.10574	4.19266e-21	0.551642
	ATM	11:108282169:A:G	G	A	0.485731	0.025489	0.098148	-0.166881	0.217858	0.259695	0.795096	0.09958	1.22299	0.268775	0.182332	2	-+	11:108411442:A:G	CHIP_inclusive|DNMT3A	1.10581	3.98481e-21	0.552039
	ATM	11:108283161:C:A	A	C	0.409546	0.013085	0.101375	-0.18561	0.21178	0.129078	0.897276	0.047074	1.32465	0.24976	0.245082	2	-+	11:108412434:C:A	CHIP_inclusive|DNMT3A	1.10558	5.44533e-21	0.552784
	ATM	11:108283808:A:C	C	A	0.294703	-0.002332	0.107049	-0.212147	0.207483	-0.021785	0.982611	0.007619	0.386735	0.534021	0	2	+-	11:108413081:A:C	CHIP_inclusive|DNMT3A	0.915137	7.53558e-21	0.434772
	ATM	11:108284447:C:T	T	C	0.210114	0.127717	0.11316	-0.094077	0.349511	1.12864	0.25903	0.586649	4.30781	0.037938	0.767863	2	++	11:108413720:C:T	CHIP_inclusive|DNMT3A	1.10107	6.73667e-16	0.311449
	ATM	11:108284833:A:G	G	A	0.498406	0.014344	0.098471	-0.178659	0.207346	0.145666	0.884166	0.053466	0.882189	0.347603	0	2	-+	11:108414106:A:G	CHIP_inclusive|DNMT3A	1.10529	5.27224e-21	0.552349
	ATM	11:108286443:C:T	T	C	0.485234	0.026803	0.09807	-0.165414	0.21902	0.273305	0.784618	0.105342	1.27185	0.25942	0.213743	2	-+	11:108415716:C:T	CHIP_inclusive|DNMT3A	1.10596	3.40493e-21	0.551974
	ATM	11:108286758:T:C	C	T	0.625012	-0.011094	0.102459	-0.211913	0.189726	-0.108275	0.913757	0.03917	0.094061	0.759077	0	2	-+	11:108416031:T:C	CHIP_inclusive|DNMT3A	1.10524	2.20329e-20	0.561737
	ATM	11:108287131:G:A	A	G	0.487982	0.01964	0.097934	-0.172312	0.211591	0.200541	0.841045	0.075181	1.00535	0.31602	0.005317	2	-+	11:108416404:G:A	CHIP_inclusive|DNMT3A	1.10632	3.08028e-21	0.551886
	ATM	11:108288228:A:C	C	A	0.427118	-0.001171	0.100292	-0.197744	0.195402	-0.011679	0.990677	0.004068	0.626668	0.42858	0	2	-+	11:108417501:A:C	CHIP_inclusive|DNMT3A	1.10632	2.79771e-21	0.551736
	ATM	11:108288808:G:T	T	G	0.402799	0.107749	0.098609	-0.085523	0.301022	1.0927	0.274508	0.561446	1.02979	0.310209	0.028926	2	++	11:108418081:G:T	CHIP_inclusive|DNMT3A|TET2	1.15894	5.12732e-31	0.408328
	ATM	11:108289167:A:G	G	A	0.427087	-0.00109	0.100296	-0.197671	0.195491	-0.010869	0.991323	0.003785	0.626823	0.428523	0	2	-+	11:108418440:A:G	CHIP_inclusive|DNMT3A	1.10587	3.43679e-21	0.551728
	ATM	11:108290959:A:G	G	A	0.401627	0.109781	0.098839	-0.083944	0.303505	1.1107	0.266678	0.574012	1.1155	0.290889	0.103543	2	++	11:108420232:A:G	CHIP_inclusive|DNMT3A|TET2	1.16166	7.35908e-31	0.408739
	ATM	11:108291017:A:C	C	A	0.109925	0.064462	0.153916	-0.237213	0.366137	0.418815	0.67537	0.170458	4.52956	0.033314	0.779228	2	-+	11:108420290:A:C	CHIP_inclusive	1.06976	2.16148e-08	0.180989
	ATM	11:108294107:A:G	G	A	0.403171	0.10711	0.09865	-0.086244	0.300463	1.08575	0.27757	0.556627	1.00018	0.317268	0.000177	2	++	11:108423380:A:G	CHIP_inclusive|DNMT3A|TET2	1.15959	4.8436e-31	0.408118
	ATM	11:108295205:C:T	T	C	0.209676	0.128511	0.113378	-0.093709	0.350731	1.13348	0.256995	0.590076	4.2617	0.038981	0.765352	2	++	11:108424478:C:T	CHIP_inclusive|DNMT3A	1.10063	7.72559e-16	0.310499
	ATM	11:108295315:C:T	T	C	0.339578	0.074307	0.10234	-0.126281	0.274894	0.726072	0.467807	0.329934	0.607437	0.435754	0	2	++	11:108424588:C:T	CHIP_inclusive|DNMT3A|TET2	1.1601	6.22691e-31	0.407732
	ATM	11:108295645:C:T	T	C	0.633367	0.005368	0.102811	-0.196142	0.206878	0.052211	0.958344	0.018479	0.361	0.547952	0	2	-+	11:108424918:C:T	CHIP_inclusive|DNMT3A	1.10517	1.6431e-20	0.561673
	ATM	11:108296680:C:T	T	C	0.402579	0.108418	0.098587	-0.084812	0.301648	1.09972	0.271434	0.566336	1.04111	0.307563	0.039488	2	++	11:108425953:C:T	CHIP_inclusive|DNMT3A|TET2	1.1609	2.9782e-31	0.408105
	ATM	11:108297408:T:C	C	T	0.402652	0.107275	0.09878	-0.086335	0.300885	1.08599	0.277464	0.556794	0.945389	0.330896	0	2	++	11:108426681:T:C	CHIP_inclusive|DNMT3A|TET2	1.16111	3.26166e-31	0.408041
	ATM	11:108298019:C:G	G	C	0.393354	0.090311	0.100247	-0.106173	0.286796	0.900886	0.367644	0.434573	0.851389	0.35616	0	2	++	11:108427292:C:G	CHIP_inclusive|DNMT3A|TET2	1.15947	3.41179e-31	0.408208
	ATM	11:108298213:G:T	T	G	0.403705	0.107857	0.098591	-0.085381	0.301095	1.09399	0.273942	0.562342	1.0125	0.314304	0.012347	2	++	11:108427486:G:T	CHIP_inclusive|DNMT3A|TET2	1.15967	3.41887e-31	0.407739
	ATM	11:108298263:G:A	A	G	0.31033	0.070159	0.105826	-0.137261	0.277578	0.66296	0.507373	0.294672	0.605043	0.43666	0	2	++	11:108427536:G:A	CHIP_inclusive|DNMT3A|TET2	1.1607	2.84048e-31	0.407257
	ATM	11:108298323:T:C	C	T	0.363961	0.078464	0.107535	-0.132304	0.289233	0.729665	0.465606	0.331981	0.833171	0.361357	0	2	++	11:108427596:T:C	CHIP_inclusive|DNMT3A|TET2	1.16054	3.22489e-31	0.407566
	ATM	11:108298374:G:A	A	G	0.336954	0.065291	0.102958	-0.136506	0.267088	0.634152	0.526001	0.279013	0.79705	0.371977	0	2	++	11:108427647:G:A	CHIP_inclusive|DNMT3A|TET2	1.16178	7.58152e-31	0.406297
	ATM	11:108298444:G:A	A	G	0.381473	0.092834	0.100264	-0.103685	0.289352	0.925887	0.354497	0.450387	1.18586	0.276167	0.156728	2	++	11:108427717:G:A	CHIP_inclusive|DNMT3A|TET2	1.15967	1.22223e-30	0.406985
	ATM	11:108298852:A:G	G	A	0.40316	0.107231	0.098655	-0.086133	0.300595	1.08692	0.277052	0.557439	1.00151	0.316944	0.001512	2	++	11:108428125:A:G	CHIP_inclusive|DNMT3A|TET2	1.16026	3.4948e-31	0.40798
	ATM	11:108301001:A:G	G	A	0.509402	0.009577	0.112203	-0.210341	0.229495	0.085356	0.931957	0.030604	0.535534	0.46429	0	2	-+	11:108430274:A:G	CHIP_inclusive|DNMT3A	1.1055	1.72126e-20	0.561536
	ATM	11:108305989:G:A	A	G	0.624462	-0.009357	0.102484	-0.210225	0.191512	-0.0913	0.927233	0.032811	0.113143	0.736594	0	2	-+	11:108435262:G:A	CHIP_inclusive|DNMT3A	1.10558	1.58847e-20	0.561593
	ATM	11:108306236:C:A	A	C	0.380593	0.1349	0.099	-0.05914	0.32894	1.36262	0.172984	0.761995	2.20863	0.13724	0.547231	2	++	11:108435509:C:A	CHIP_inclusive|DNMT3A|TET2	1.16128	1.43426e-32	0.407743
	ATM	11:108308175:G:A	A	G	0.344604	0.085208	0.101278	-0.113296	0.283713	0.841333	0.400162	0.397764	0.592938	0.441285	0	2	++	11:108437448:G:A	CHIP_inclusive|DNMT3A|TET2	1.16135	2.45441e-31	0.407381
	ATM	11:108308504:A:G	G	A	0.62506	-0.010791	0.102475	-0.211641	0.190059	-0.105307	0.916111	0.038052	0.095169	0.757707	0	2	-+	11:108437777:A:G	CHIP_inclusive|DNMT3A	1.10557	1.26965e-20	0.561416
	ATM	11:108308510:G:A	A	G	0.296872	0.119442	0.10491	-0.086181	0.325066	1.13852	0.254883	0.593659	2.64484	0.103886	0.621906	2	++	11:108437783:G:A	CHIP_inclusive|DNMT3A|TET2	1.1612	1.05051e-31	0.407064
	ATM	11:108310702:T:A	A	T	0.344155	0.022792	0.103441	-0.179951	0.225536	0.220343	0.825595	0.083233	0.001345	0.970743	0	2	++	11:108439975:T:A	CHIP_inclusive|DNMT3A	0.916083	2.0988e-20	0.436025
	ATM	11:108311606:G:C	C	G	0.366421	0.057442	0.100365	-0.139274	0.254158	0.572326	0.567123	0.246323	0.061007	0.804912	0	2	++	11:108440879:G:C	CHIP_inclusive|DNMT3A|TET2	1.16081	5.23036e-31	0.407282
	ATM	11:108311655:T:C	C	T	0.402541	0.108783	0.098599	-0.084472	0.302038	1.10328	0.269887	0.568818	1.04499	0.306664	0.043053	2	++	11:108440928:T:C	CHIP_inclusive|DNMT3A|TET2	1.16242	2.2096e-31	0.40752
	ATM	11:108311965:G:A	A	G	0.344491	0.084974	0.10127	-0.113516	0.283464	0.839081	0.401425	0.396396	0.584575	0.444525	0	2	++	11:108441238:G:A	CHIP_inclusive|DNMT3A|TET2	1.16044	3.8902e-31	0.40751
	ATM	11:108311989:G:A	A	G	0.32702	0.104975	0.102344	-0.095619	0.305569	1.02571	0.305014	0.51568	1.38803	0.238737	0.279556	2	++	11:108441262:G:A	CHIP_inclusive|DNMT3A|TET2	1.16124	2.82116e-31	0.40703
	ATM	11:108312080:T:C	C	T	0.366429	0.057434	0.100367	-0.139285	0.254153	0.57224	0.567182	0.246278	0.061074	0.804807	0	2	++	11:108441353:T:C	CHIP_inclusive|DNMT3A|TET2	1.16071	3.79385e-31	0.407647
	ATM	11:108313339:A:C	C	A	0.624486	-0.009289	0.10249	-0.21017	0.191591	-0.090638	0.92776	0.032565	0.113417	0.736287	0	2	-+	11:108442612:A:C	CHIP_inclusive|DNMT3A	1.10529	2.55355e-20	0.562034
	ATM	11:108313599:T:C	C	T	0.380596	0.135046	0.099004	-0.059003	0.329094	1.36404	0.172538	0.763115	2.20986	0.137131	0.547483	2	++	11:108442872:T:C	CHIP_inclusive|DNMT3A|TET2	1.1605	3.2647e-31	0.407704
	ATM	11:108313629:A:C	C	A	0.647141	-0.01776	0.103263	-0.220156	0.184637	-0.171983	0.863434	0.063771	0.027065	0.869326	0	2	-+	11:108442902:A:C	CHIP_inclusive|DNMT3A	1.10562	2.16532e-20	0.561977
	ATM	11:108314128:C:G	G	C	0.402535	0.108835	0.098601	-0.084422	0.302093	1.1038	0.269663	0.569179	1.04536	0.306577	0.043395	2	++	11:108443401:C:G	CHIP_inclusive|DNMT3A|TET2	1.16083	2.99744e-31	0.407701
	ATM	11:108314694:T:A	A	T	0.402367	0.108047	0.098622	-0.085253	0.301347	1.09556	0.273254	0.563434	1.0596	0.303307	0.056247	2	++	11:108443967:T:A	CHIP_inclusive|DNMT3A|TET2	1.16065	3.5155e-31	0.407863
	ATM	11:108314886:A:G	G	A	0.380147	0.133823	0.099069	-0.060352	0.327997	1.3508	0.17674	0.752665	2.15464	0.14214	0.535886	2	++	11:108444159:A:G	CHIP_inclusive|DNMT3A|TET2	1.16039	3.41202e-31	0.407685
	ATM	11:108315463:C:G	G	C	0.402528	0.108874	0.098602	-0.084386	0.302134	1.10418	0.269497	0.569447	1.04558	0.306527	0.043596	2	++	11:108444736:C:G	CHIP_inclusive|DNMT3A|TET2	1.16095	3.12898e-31	0.407908
	ATM	11:108315606:C:T	T	C	0.025548	-0.03416	0.409906	-0.837576	0.769256	-0.083336	0.933564	0.029856	0	1	#NUM!	1	-?	11:108444879:C:T	CHIP_inclusive|DNMT3A	1.22791	3.96731e-13	0.0255442
	ATM	11:108317173:C:G	G	C	0.403113	0.107739	0.098669	-0.085652	0.30113	1.09193	0.274847	0.560908	1.00741	0.315523	0.007358	2	++	11:108446446:C:G	CHIP_inclusive|DNMT3A|TET2	1.1618	2.72286e-31	0.406807
	ATM	11:108319016:C:T	T	C	0.174586	-0.11282	0.129306	-0.366261	0.14062	-0.872506	0.38293	0.416881	0.000626	0.980041	0	2	--	11:108448289:C:T	CHIP_inclusive|DNMT3A	0.916029	2.99364e-17	0.294655
	ATM	11:108320094:A:G	G	A	0.619944	-0.035995	0.10266	-0.237208	0.165219	-0.35062	0.725885	0.139132	0.003103	0.955575	0	2	--	11:108449367:A:G	CHIP_inclusive|DNMT3A	1.10535	2.45968e-20	0.561924
	ATM	11:108324961:T:C	C	T	0.625107	-0.010568	0.102485	-0.211439	0.190303	-0.103115	0.91785	0.037228	0.096124	0.756532	0	2	-+	11:108454234:T:C	CHIP_inclusive|DNMT3A	1.10564	1.54052e-20	0.561103
	ATM	11:108325448:G:A	A	G	0.625112	-0.010568	0.102486	-0.211441	0.190305	-0.103118	0.917849	0.037229	0.096166	0.75648	0	2	-+	11:108454721:G:A	CHIP_inclusive|DNMT3A	1.10565	1.53787e-20	0.561088
	ATM	11:108326174:G:C	C	G	0.647159	-0.017595	0.10327	-0.220003	0.184813	-0.170381	0.864694	0.063137	0.027534	0.86821	0	2	-+	11:108455447:G:C	CHIP_inclusive|DNMT3A	1.10595	1.1744e-20	0.561168
	ATM	11:108329050:T:C	C	T	0.319113	0.015453	0.104939	-0.190228	0.221133	0.147253	0.882913	0.054082	0.03952	0.842421	0	2	+-	11:108458323:T:C	CHIP_inclusive|DNMT3A	0.915021	6.67432e-21	0.436736
	ATM	11:108329125:A:G	G	A	0.619914	-0.019752	0.102812	-0.221264	0.181761	-0.192113	0.84764	0.071788	0.104804	0.746139	0	2	-+	11:108458398:A:G	CHIP_inclusive|DNMT3A	1.10662	1.01518e-20	0.560147
	ATM	11:108335378:C:T	T	C	0.34223	-0.021971	0.104255	-0.22631	0.182368	-0.210747	0.833074	0.079317	0.847275	0.357324	0	2	+-	11:108464651:C:T	CHIP_inclusive|DNMT3A	0.915608	1.28625e-20	0.435413
	ATM	11:108335538:A:T	T	A	0.625272	-0.011	0.102485	-0.211871	0.18987	-0.107337	0.9145	0.038816	0.10012	0.751685	0	2	-+	11:108464811:A:T	CHIP_inclusive|DNMT3A	1.10537	2.57714e-20	0.561509
	ATM	11:108335940:G:C	C	G	0.211235	0.123745	0.113227	-0.09818	0.345671	1.09289	0.274422	0.561581	3.60338	0.057662	0.722483	2	++	11:108465213:G:C	CHIP_inclusive|DNMT3A	1.09875	1.39354e-15	0.312213
	ATM	11:108336907:C:A	A	C	0.34869	0.07408	0.100495	-0.122891	0.271051	0.737147	0.461044	0.336258	0.245347	0.620371	0	2	++	11:108466180:C:A	CHIP_inclusive|DNMT3A|TET2	1.15746	1.57923e-30	0.407555
	ATM	11:108337137:G:C	C	G	0.624737	-0.00988	0.102549	-0.210876	0.191116	-0.096342	0.923228	0.034691	0.126675	0.721905	0	2	-+	11:108466410:G:C	CHIP_inclusive|DNMT3A	1.1068	7.31458e-21	0.560419
	ATM	11:108339954:A:G	G	A	0.092611	0.005605	0.205189	-0.396565	0.407775	0.027316	0.978197	0.009574	0	1	#NUM!	1	+?	11:108469227:A:G	CHIP_inclusive|DNMT3A	1.11989	8.49255e-12	0.0947999
	ATM	11:108340216:T:C	C	T	0.523477	0.042743	0.099784	-0.152835	0.23832	0.428351	0.668415	0.174954	1.9199	0.165867	0.47914	2	-+	11:108469489:T:C	CHIP_inclusive|DNMT3A	1.10443	5.55178e-20	0.561176
	ATM	11:108341442:A:G	G	A	0.318437	0.018256	0.104993	-0.187531	0.224043	0.17388	0.861944	0.064521	0.043033	0.835663	0	2	+-	11:108470715:A:G	CHIP_inclusive|DNMT3A	0.916302	2.72087e-20	0.435288
	ATM	11:108341554:C:A	A	C	0.329329	0.098465	0.102125	-0.1017	0.29863	0.964161	0.334955	0.475014	1.03059	0.31002	0.029684	2	++	11:108470827:C:A	CHIP_inclusive|DNMT3A|TET2	1.15647	4.26422e-31	0.406733
	ATM	11:108341864:C:T	T	C	0.42513	0.106945	0.099147	-0.087383	0.301273	1.07865	0.280726	0.551717	0.799236	0.371322	0	2	++	11:108471137:C:T	CHIP_inclusive|DNMT3A|TET2	1.15415	1.69193e-30	0.407594
	ATM	11:108344036:G:A	A	G	0.092597	0.006023	0.205433	-0.396626	0.408672	0.029319	0.976599	0.010284	0	1	#NUM!	1	+?	11:108473309:G:A	CHIP_inclusive|DNMT3A	1.12193	7.50134e-12	0.0942939
	ATM	11:108344081:G:A	A	G	0.412577	0.116792	0.098913	-0.077077	0.310661	1.18075	0.23768	0.624008	1.10952	0.292187	0.098706	2	++	11:108473354:G:A	CHIP_inclusive|DNMT3A|TET2	1.15703	5.57352e-31	0.407534
	ATM	11:108346103:A:G	G	A	0.340707	0.078444	0.10179	-0.121064	0.277951	0.770647	0.440924	0.355636	0.419145	0.517364	0	2	++	11:108475376:A:G	CHIP_inclusive|DNMT3A|TET2	1.15549	5.06817e-29	0.408746
	ATM	11:108346177:T:C	C	T	0.323713	0.01811	0.105596	-0.188858	0.225078	0.1715	0.863814	0.06358	0.048518	0.825662	0	2	+-	11:108475450:T:C	CHIP_inclusive|DNMT3A	0.916395	4.04713e-20	0.437749
	ATM	11:108346202:T:G	G	T	0.299857	-0.000268	0.107922	-0.211796	0.211259	-0.002488	0.998014	0.000863	0.501653	0.478775	0	2	+-	11:108475475:T:G	CHIP_inclusive|DNMT3A	0.91748	1.0063e-19	0.43429
	ATM	11:108349526:A:C	C	A	0.34119	0.066942	0.101977	-0.132933	0.266816	0.656442	0.511558	0.291105	0.505947	0.476899	0	2	++	11:108478799:A:C	CHIP_inclusive|DNMT3A|TET2	1.15216	1.57136e-28	0.406279
	ATM	11:108350451:A:T	T	A	0.315721	0.101691	0.104744	-0.103608	0.30699	0.970848	0.331613	0.479368	1.29464	0.255195	0.227582	2	++	11:108479724:A:T	CHIP_inclusive|DNMT3A|TET2	1.154	1.26601e-30	0.403663
	ATM	11:108352335:G:A	A	G	0.625482	-0.017608	0.102637	-0.218776	0.18356	-0.171557	0.86377	0.063602	0.118423	0.730751	0	2	-+	11:108481608:G:A	CHIP_inclusive|DNMT3A	1.10564	1.76853e-20	0.560574
	ATM	11:108353018:C:A	A	C	0.298791	-0.025747	0.108915	-0.239221	0.187727	-0.236397	0.813118	0.089847	0.684207	0.408142	0	2	+-	11:108482291:C:A	CHIP_inclusive|DNMT3A	0.918877	5.91374e-19	0.43138
	ATM	11:108354102:C:T	T	C	0.411095	0.113009	0.099124	-0.081274	0.307292	1.14008	0.254233	0.594769	1.08535	0.297504	0.078637	2	++	11:108483375:C:T	CHIP_inclusive|DNMT3A|TET2	1.15429	3.50033e-30	0.403759
	ATM	11:108354874:C:G	G	C	0.375847	0.122754	0.099775	-0.072805	0.318313	1.23031	0.21856	0.660429	1.86915	0.171573	0.464997	2	++	11:108484147:C:G	CHIP_inclusive|DNMT3A|TET2	1.15448	7.20274e-30	0.403803
	ATM	11:108355227:G:A	A	G	0.173292	-0.087584	0.129841	-0.342072	0.166904	-0.67455	0.499978	0.301049	0.01259	0.910661	0	2	--	11:108484500:G:A	CHIP_inclusive|DNMT3A	0.919201	8.48417e-16	0.29075
	ATM	11:108356680:T:C	C	T	0.451403	0.093298	0.100123	-0.102943	0.289539	0.931832	0.351415	0.454179	0.726985	0.393862	0	2	++	11:108485953:T:C	CHIP_inclusive|DNMT3A|TET2	1.15241	1.68406e-29	0.404761
	ATM	11:108357137:G:A	A	G	0.025746	-0.007274	0.411138	-0.813104	0.798556	-0.017692	0.985877	0.006177	0	1	#NUM!	1	-?	11:108486410:G:A	CHIP_inclusive|DNMT3A	1.22244	1.86748e-12	0.0252967
	ATM	11:108357452:T:C	C	T	0.214027	0.097846	0.113366	-0.124351	0.320043	0.863101	0.38808	0.411078	2.41039	0.120533	0.585129	2	++	11:108486725:T:C	CHIP_inclusive|DNMT3A	1.09353	7.67508e-14	0.315276
	ATM	11:108357747:C:T	T	C	0.319543	0.024638	0.105726	-0.182584	0.231861	0.23304	0.815723	0.088457	0.041933	0.837748	0	2	+-	11:108487020:C:T	CHIP_inclusive|DNMT3A	0.918712	5.05039e-19	0.4315
