## Supplemental Tables 2-7 for "Long-term longitudinal analysis of 4,187 participants reveals new insights into determinants of incident clonal hematopoiesis" (part 2 of 3)

### Sheet: Table S6 (continued)
	Supplementary Table 6. Multi-ancestry meta-analysis of single variant association summary statistics for incident DNMT3A CH in the ARIC cohort. Significant variants (P<5.0E-8) from prevalent CH loci from Kessler et al. 2022 were considered for the association tests. P<0.05 in the ARIC study highlighted in bold.
	ATM	11:108361278:A:G	G	A	0.316405	0.07084	0.103695	-0.132402	0.274082	0.683157	0.494523	0.305813	0.697159	0.40374	0	2	++	11:108490551:A:G	CHIP_inclusive|DNMT3A|TET2	1.15236	7.22893e-30	0.403767
	ATM	11:108361578:G:A	A	G	0.319433	0.07851	0.103926	-0.125185	0.282205	0.75544	0.449994	0.346793	0.578264	0.446993	0	2	++	11:108490851:G:A	CHIP_inclusive|DNMT3A|TET2	1.15297	5.34014e-30	0.403606
	ATM	11:108363755:C:T	T	C	0.63505	-0.005575	0.10354	-0.208514	0.197364	-0.053846	0.957041	0.01907	0.38154	0.53678	0	2	-+	11:108493028:C:T	CHIP_inclusive|DNMT3A	1.1042	8.39382e-20	0.562549
	ATM	11:108365182:C:T	T	C	0.318256	0.080889	0.103552	-0.122072	0.28385	0.781148	0.434722	0.361788	0.759105	0.383609	0	2	++	11:108494455:C:T	CHIP_inclusive|DNMT3A|TET2	1.15109	1.5808e-29	0.402915
	ATM	11:108366449:A:C	C	A	0.450309	0.091538	0.100641	-0.105719	0.288795	0.90955	0.363054	0.440029	0.700453	0.402632	0	2	++	11:108495722:A:C	CHIP_inclusive|DNMT3A|TET2	1.1536	2.83975e-29	0.405011
	ATM	11:108367453:A:C	C	A	0.658133	-0.023731	0.106362	-0.2322	0.184738	-0.223117	0.823435	0.08437	0.048404	0.825863	0	2	-+	11:108496726:A:C	CHIP_inclusive|DNMT3A	1.10368	2.1109e-20	0.55776
	ATM	11:108381247:C:T	T	C	0.15593	-0.022855	0.124478	-0.266833	0.221123	-0.183606	0.854308	0.068386	0.25861	0.611077	0	2	-+	11:108510520:C:T	CHIP_inclusive	0.939356	1.14991e-08	0.24404
	ATM	11:108397336:C:T	T	C	0.161438	-0.025255	0.124341	-0.268964	0.218454	-0.203109	0.839038	0.076218	0.325389	0.568387	0	2	-+	11:108526609:C:T	CHIP_inclusive	0.93977	1.84125e-08	0.24291
	ATM	11:108399549:C:A	A	C	0.163751	-0.027026	0.124988	-0.272003	0.21795	-0.216232	0.828797	0.081552	0.320385	0.571376	0	2	-+	11:108528822:C:A	CHIP_inclusive	0.940051	2.14599e-08	0.242913
	ATM	11:108406943:G:A	A	G	0.025284	-0.044568	0.414289	-0.856574	0.767438	-0.107577	0.91431	0.038907	0	1	#NUM!	1	-?	11:108536216:G:A	CHIP_inclusive	1.20799	2.25956e-10	0.0234794
	ITPR2	12:26554118:C:T	T	C	0.13591	-0.091756	0.1588	-0.403005	0.219493	-0.577806	0.563417	0.24917	0.01276	0.910061	0	2	--	12:26401185:C:T	CHIP_inclusive|DNMT3A	1.15297	2.25597e-13	0.0914318
	ITPR2	12:26555558:C:T	T	C	0.090622	-0.088219	0.194973	-0.470366	0.293928	-0.452468	0.650953	0.18645	0	1	#NUM!	1	-?	12:26402625:C:T	CHIP_inclusive|DNMT3A	1.15226	9.91315e-13	0.0863218
	ITPR2	12:26556175:T:C	C	T	0.090641	-0.089372	0.194551	-0.470692	0.291948	-0.459376	0.645986	0.189777	0	1	#NUM!	1	-?	12:26403242:T:C	CHIP_inclusive|DNMT3A	1.15199	9.14452e-13	0.0867389
	ITPR2	12:26560169:G:T	T	G	0.131126	-0.085579	0.159796	-0.398779	0.227621	-0.535552	0.592291	0.227465	0.006341	0.936533	0	2	--	12:26407236:G:T	CHIP_inclusive|DNMT3A	1.15172	4.04854e-13	0.090814
	ITPR2	12:26566432:A:C	C	A	0.073798	0.009042	0.22038	-0.422903	0.440987	0.041029	0.967258	0.014457	0	1	#NUM!	1	+?	12:26413499:A:C	CHIP_inclusive|DNMT3A	1.23019	1.71288e-21	0.0678083
	ITPR2	12:26570825:A:C	C	A	0.075116	0.082072	0.191208	-0.292695	0.45684	0.429231	0.667775	0.17537	0.58242	0.445365	0	2	++	12:26417892:A:C	CHIP_inclusive|DNMT3A	1.2283	7.35017e-22	0.0687993
	ITPR2	12:26570833:T:A	A	T	0.075118	0.082061	0.191208	-0.292707	0.45683	0.429173	0.667817	0.175343	0.582055	0.445508	0	2	++	12:26417900:T:A	CHIP_inclusive|DNMT3A	1.22813	7.77703e-22	0.068809
	ITPR2	12:26572623:A:C	C	A	0.075324	0.087059	0.19107	-0.287438	0.461555	0.455639	0.648671	0.187976	0.643816	0.422333	0	2	++	12:26419690:A:C	CHIP_inclusive|DNMT3A	1.22974	4.07845e-22	0.0687463
	ITPR2	12:26573639:G:A	A	G	0.148518	0.167234	0.163788	-0.15379	0.488258	1.02104	0.307221	0.512549	0.936079	0.333288	0	2	++	12:26420706:G:A	CHIP_inclusive|DNMT3A	1.22688	1.3111e-21	0.0691144
	ITPR2	12:26577614:C:A	A	C	0.148847	0.162671	0.163521	-0.15783	0.483171	0.994802	0.31982	0.495095	0.827829	0.362901	0	2	++	12:26424681:C:A	CHIP_inclusive|DNMT3A	1.22398	4.37085e-21	0.069161
	ITPR2	12:26579817:A:C	C	A	0.52714	0.040857	0.111358	-0.177405	0.259119	0.366896	0.71371	0.146478	0.970397	0.324581	0	2	+-	12:26426884:A:C	CHIP_inclusive|DNMT3A	0.943323	1.738e-08	0.706838
	ITPR2	12:26580124:C:T	T	C	0.340002	0.020503	0.114963	-0.204825	0.245831	0.178345	0.858437	0.066292	1.9422	0.16343	0.48512	2	-+	12:26427191:C:T	CHIP_inclusive|DNMT3A	1.09153	1.74244e-10	0.216121
	ITPR2	12:26581306:G:A	A	G	0.581754	0.08392	0.110516	-0.132691	0.300532	0.759351	0.447652	0.34906	0.017121	0.895897	0	2	++	12:26428373:G:A	CHIP_inclusive|DNMT3A	0.935327	1.58679e-10	0.730368
	ITPR2	12:26583100:C:A	A	C	0.340267	0.015626	0.114652	-0.209091	0.240343	0.136292	0.89157	0.049844	1.8469	0.174144	0.458552	2	-+	12:26430167:C:A	CHIP_inclusive|DNMT3A	1.09218	1.34041e-10	0.216307
	ITPR2	12:26583431:A:G	G	A	0.340299	0.015065	0.114609	-0.209569	0.239698	0.131447	0.895402	0.047982	1.83644	0.175368	0.455469	2	-+	12:26430498:A:G	CHIP_inclusive|DNMT3A	1.09056	3.08377e-10	0.216859
	ITPR2	12:26583473:G:A	A	G	0.516657	0.050673	0.113217	-0.171232	0.272578	0.447573	0.654482	0.184102	0.892219	0.344877	0	2	+-	12:26430540:G:A	CHIP_inclusive|DNMT3A	0.944757	3.5911e-08	0.706179
	ITPR2	12:26583654:T:G	G	T	0.161317	0.130717	0.160899	-0.184646	0.44608	0.812413	0.416558	0.380324	0.406633	0.523683	0	2	++	12:26430721:T:G	CHIP_inclusive|DNMT3A	1.22695	1.09618e-21	0.0693157
	ITPR2	12:26585829:C:T	T	C	0.581071	0.076963	0.10967	-0.13799	0.291916	0.701771	0.482836	0.3162	0.048819	0.825131	0	2	++	12:26432896:C:T	CHIP_inclusive|DNMT3A	0.93537	1.46377e-10	0.729647
	ITPR2	12:26586829:A:G	G	A	0.063822	0.102308	0.19643	-0.282694	0.48731	0.520838	0.602502	0.220041	0.919305	0.337658	0	2	++	12:26433896:A:G	CHIP_inclusive|DNMT3A	1.23	4.07735e-22	0.069051
	ITPR2	12:26589726:A:G	G	A	0.07559	0.097896	0.190693	-0.275862	0.471654	0.513371	0.607715	0.2163	0.531873	0.46582	0	2	++	12:26436793:A:G	CHIP_inclusive|DNMT3A	1.23058	3.723e-22	0.0689192
	ITPR2	12:26589770:G:A	A	G	0.076303	0.065355	0.185591	-0.298404	0.429113	0.352143	0.724743	0.139816	0.216805	0.641485	0	2	++	12:26436837:G:A	CHIP_inclusive|DNMT3A	1.23024	3.71774e-22	0.0687565
	ITPR2	12:26590774:G:A	A	G	0.063597	0.108037	0.197242	-0.278557	0.494631	0.547738	0.583895	0.233665	0.933862	0.333861	0	2	++	12:26437841:G:A	CHIP_inclusive|DNMT3A	1.22989	4.37219e-22	0.0687139
	ITPR2	12:26595988:A:G	G	A	0.558008	-0.023657	0.140437	-0.298912	0.251599	-0.16845	0.866213	0.062376	0.385094	0.53489	0	2	+-	12:26443055:A:G	CHIP_inclusive|DNMT3A	0.911108	1.15625e-12	0.840516
	ITPR2	12:26610095:C:G	G	C	0.264099	-0.000962	0.189979	-0.373321	0.371397	-0.005064	0.995957	0.001759	0	1	#NUM!	1	-?	12:26457162:C:G	CHIP_inclusive|DNMT3A	1.1756	9.31068e-12	0.0589476
	FLT3	13:28604007:T:C	C	T	0.018753	-0.639203	0.679057	-1.97016	0.691749	-0.94131	0.346537	0.46025	0	1	#NUM!	1	-?	13:28029870:T:C	DNMT3A	1.32351	6.50159e-09	0.0133316
	DLK1	14:101178067:G:C	C	G	0.094938	-0.077514	0.156611	-0.384471	0.229443	-0.494947	0.62066	0.207146	2.05814	0.151395	0.514123	2	-+	14:100711730:G:C	CHIP_inclusive	0.922727	6.93203e-09	0.135348
	DLK1	14:101178235:G:C	C	G	0.094559	-0.074613	0.157111	-0.38255	0.233324	-0.474904	0.634877	0.19731	2.03785	0.153426	0.509288	2	-+	14:100711898:G:C	CHIP_inclusive	0.922745	6.93575e-09	0.135427
	DLK1	14:101178330:G:A	A	G	0.095585	-0.082533	0.158765	-0.393712	0.228646	-0.519844	0.603196	0.219542	1.71196	0.190731	0.415875	2	-+	14:100711993:G:A	CHIP_inclusive	0.922455	6.8576e-09	0.134431
	DLK1	14:101178555:G:A	A	G	0.094196	-0.087647	0.157611	-0.396565	0.221271	-0.556097	0.578167	0.237947	2.04224	0.152984	0.510341	2	-+	14:100712218:G:A	CHIP_inclusive	0.922558	6.25595e-09	0.135466
	DLK1	14:101178715:C:G	G	C	0.094208	-0.088181	0.157662	-0.397199	0.220837	-0.559306	0.575976	0.239596	2.05361	0.151846	0.513052	2	-+	14:100712378:C:G	CHIP_inclusive	0.922516	5.07609e-09	0.137539
	DLK1	14:101180041:T:A	A	T	0.099134	-0.10792	0.157234	-0.416099	0.200259	-0.686365	0.492498	0.307595	1.75141	0.185699	0.429033	2	-+	14:100713704:T:A	CHIP_inclusive	0.926105	2.83782e-08	0.136261
	TCL1A	14:96152014:C:T	T	C	0.063791	0.011807	0.255979	-0.489911	0.513526	0.046127	0.963194	0.016286	0.343005	0.5581	0	2	-+	14:95685677:C:T	TET2	0.759289	3.52565e-08	0.0651623
	TCL1A	14:96168514:T:G	G	T	0.311493	-0.037663	0.147668	-0.327092	0.251766	-0.255052	0.79868	0.097627	0.000596	0.980522	0	2	--	14:95702177:T:G	DNMT3A|TET2	1.10044	3.58587e-13	0.118355
	TCL1A	14:96168682:G:A	A	G	0.207791	-0.050318	0.156468	-0.356995	0.25636	-0.321586	0.747774	0.12623	0.025827	0.872323	0	2	--	14:95702345:G:A	DNMT3A|TET2	1.10454	2.34279e-13	0.117446
	TCL1A	14:96169131:A:G	G	A	0.401431	-0.034593	0.148767	-0.326177	0.256991	-0.232533	0.816117	0.088248	0.137585	0.710693	0	2	-+	14:95702794:A:G	DNMT3A|TET2	1.09936	2.35774e-13	0.127636
	TCL1A	14:96169141:T:C	C	T	0.389258	-0.014351	0.152942	-0.314118	0.285416	-0.093831	0.925223	0.033754	0.028267	0.866483	0	2	-+	14:95702804:T:C	TET2	0.763386	1.46049e-12	0.113368
	TCL1A	14:96169577:A:G	G	A	0.402145	-0.033911	0.148786	-0.325532	0.25771	-0.227918	0.819702	0.086344	0.157319	0.691637	0	2	-+	14:95703240:A:G	TET2	0.76357	9.55633e-14	0.12783
	TCL1A	14:96169962:G:C	C	G	0.401668	-0.031714	0.148501	-0.322776	0.259347	-0.213562	0.830878	0.080463	0.132715	0.715634	0	2	-+	14:95703625:G:C	DNMT3A|TET2	1.09872	2.31759e-13	0.127597
	TCL1A	14:96170125:C:T	T	C	0.249911	-0.071902	0.149699	-0.365312	0.221508	-0.480309	0.63103	0.19995	0.062607	0.802422	0	2	--	14:95703788:C:T	TET2	0.759454	7.48338e-13	0.112013
	TCL1A	14:96171106:A:T	T	A	0.395028	0.004327	0.149572	-0.288835	0.297489	0.02893	0.976909	0.010146	0.047611	0.827274	0	2	-+	14:95704769:A:T	DNMT3A|TET2	1.10202	4.1794e-13	0.11904
	TCL1A	14:96171145:G:C	C	G	0.155103	-0.036834	0.165692	-0.36159	0.287923	-0.222301	0.82407	0.084036	0.015861	0.899778	0	2	--	14:95704808:G:C	TET2	0.754127	2.90036e-13	0.110681
	TCL1A	14:96171851:A:G	G	A	0.397486	0.00264	0.149353	-0.290093	0.295372	0.017674	0.985891	0.006171	0.032969	0.855918	0	2	-+	14:95705514:A:G	DNMT3A|TET2	1.10146	5.69617e-13	0.119699
	TCL1A	14:96171927:T:C	C	T	0.397535	0.00254	0.149349	-0.290184	0.295264	0.01701	0.986422	0.005937	0.031402	0.859346	0	2	-+	14:95705590:T:C	DNMT3A|TET2	1.1019	4.36799e-13	0.119131
	TCL1A	14:96172597:G:A	A	G	0.293886	-0.061994	0.147115	-0.350338	0.226351	-0.421396	0.673485	0.171672	0.049752	0.823496	0	2	--	14:95706260:G:A	TET2	0.761251	1.09198e-12	0.11222
	TCL1A	14:96172622:T:G	G	T	0.254113	-0.070476	0.148853	-0.362227	0.221276	-0.473459	0.635908	0.196606	0.089341	0.765016	0	2	--	14:95706285:T:G	TET2	0.760002	8.43803e-13	0.112034
	TCL1A	14:96175006:A:C	C	A	0.269934	-0.0939	0.147545	-0.383089	0.195289	-0.636415	0.524525	0.280234	0.320278	0.571441	0	2	--	14:95708669:A:C	TET2	0.759556	7.79848e-13	0.112087
	TCL1A	14:96175525:T:C	C	T	0.231438	-0.042694	0.150296	-0.337275	0.251887	-0.284067	0.77636	0.109937	0.035999	0.849517	0	2	--	14:95709188:T:C	TET2	0.750387	1.09317e-13	0.110852
	TCL1A	14:96175978:C:G	G	C	0.22779	-0.059274	0.147195	-0.347776	0.229228	-0.40269	0.687194	0.162921	0.006998	0.933333	0	2	--	14:95709641:C:G	DNMT3A|TET2	1.10121	2.4439e-14	0.119882
	TCL1A	14:96178173:G:A	A	G	0.247536	0.004094	0.12717	-0.245158	0.253347	0.032196	0.974304	0.011306	0.712307	0.398679	0	2	+-	14:95711836:G:A	DNMT3A|TET2	1.11841	1.99717e-19	0.152589
	TCL1A	14:96178323:T:C	C	T	0.250914	-0.010102	0.126217	-0.257486	0.237282	-0.080037	0.936188	0.028637	0.618189	0.431721	0	2	+-	14:95711986:T:C	DNMT3A|TET2	1.12085	2.52306e-20	0.159477
	TCL1A	14:96180242:C:A	A	C	0.252915	-0.010821	0.126223	-0.258219	0.236576	-0.085733	0.931658	0.030743	0.650909	0.419788	0	2	+-	14:95713905:C:A	DNMT3A|TET2	1.12011	1.0281e-20	0.159455
	TCL1A	14:96180685:T:G	G	T	0.39822	0.028257	0.12096	-0.208825	0.265339	0.233607	0.815283	0.088692	0.84463	0.358076	0	2	+-	14:95714348:T:G	DNMT3A|TET2	1.12242	4.54386e-22	0.233259
	TCL1A	14:96180695:G:T	T	G	0.294043	0.027331	0.121469	-0.210748	0.265411	0.225007	0.821965	0.085147	0.73723	0.39055	0	2	+-	14:95714358:G:T	DNMT3A|TET2	1.13642	9.13759e-22	0.208907
	TCL1A	14:96181360:A:T	T	A	0.250999	-0.004613	0.12593	-0.251436	0.24221	-0.036633	0.970765	0.012886	0.610369	0.434649	0	2	+-	14:95715023:A:T	DNMT3A|TET2	1.12	1.95488e-20	0.157991
	TCL1A	14:96181525:G:A	A	G	0.186877	0.060451	0.135688	-0.205496	0.326399	0.445519	0.655965	0.183119	0.009991	0.92038	0	2	++	14:95715188:G:A	DNMT3A|TET2	1.12136	6.0671e-20	0.157401
	TCL1A	14:96181582:A:G	G	A	0.251314	-0.005898	0.125899	-0.252659	0.240863	-0.046847	0.96262	0.016545	0.59905	0.438941	0	2	+-	14:95715245:A:G	DNMT3A|TET2	1.11996	1.94141e-20	0.157989
	TCL1A	14:96181972:C:T	T	C	0.251306	-0.00306	0.125972	-0.249965	0.243844	-0.024293	0.980609	0.008504	0.578338	0.446965	0	2	+-	14:95715635:C:T	DNMT3A|TET2	1.12015	2.20603e-20	0.157917
	TCL1A	14:96182062:A:G	G	A	0.348153	0.005221	0.122406	-0.234694	0.245136	0.042651	0.965965	0.015039	0.973057	0.323919	0	2	+-	14:95715725:A:G	DNMT3A|TET2	1.12283	1.42815e-21	0.1638
	TCL1A	14:96182616:A:C	C	A	0.391869	0.002041	0.121507	-0.236112	0.240193	0.016794	0.986594	0.005862	0.924197	0.336375	0	2	+-	14:95716279:A:C	DNMT3A|TET2	1.10656	8.95734e-22	0.188587
	TCL1A	14:96182999:G:A	A	G	0.299455	-0.005921	0.123079	-0.247156	0.235314	-0.048107	0.961615	0.016999	0.558549	0.454845	0	2	+-	14:95716662:G:A	DNMT3A|TET2	1.12015	4.41505e-20	0.158589
	TCL1A	14:96185642:G:A	A	G	0.450154	0.026945	0.126672	-0.221333	0.275222	0.212712	0.831541	0.080116	0.491254	0.483368	0	2	+-	14:95719305:G:A	DNMT3A|TET2	1.10822	7.45662e-21	0.189084
	TCL1A	14:96188847:T:A	A	T	0.450166	0.026784	0.12671	-0.221567	0.275135	0.211381	0.832579	0.079575	0.494869	0.481764	0	2	+-	14:95722510:T:A	DNMT3A|TET2	1.10827	6.66997e-21	0.188801
	TCL1A	14:96190974:A:G	G	A	0.243794	0.042378	0.126597	-0.205752	0.290508	0.334748	0.737824	0.132047	0.708597	0.39991	0	2	+-	14:95724637:A:G	DNMT3A|TET2	1.10678	5.79593e-20	0.173014
	TCL1A	14:96193555:C:T	T	C	0.244856	0.046843	0.126446	-0.200991	0.294676	0.370458	0.711055	0.148097	0.599949	0.438597	0	2	+-	14:95727218:C:T	DNMT3A|TET2	1.10533	3.38517e-20	0.172957
	TCL1A	14:96196174:C:T	T	C	0.244559	0.043597	0.126507	-0.204357	0.29155	0.344621	0.73039	0.136445	0.572966	0.449083	0	2	+-	14:95729837:C:T	DNMT3A|TET2	1.10647	4.75696e-20	0.173045
	TCL1A	14:96198688:G:A	A	G	0.192242	0.095428	0.134695	-0.168574	0.35943	0.708475	0.478664	0.31997	0.053546	0.817004	0	2	++	14:95732351:G:A	DNMT3A|TET2	1.10603	7.55149e-20	0.172394
	TCL1A	14:96201855:G:A	A	G	0.245727	0.048551	0.126659	-0.199702	0.296803	0.383316	0.701501	0.153972	0.573449	0.448892	0	2	+-	14:95735518:G:A	DNMT3A|TET2	1.10506	3.74004e-20	0.172907
	TCL1A	14:96204062:G:A	A	G	0.257946	0.03761	0.126773	-0.210865	0.286086	0.296674	0.766719	0.115364	0.787662	0.374808	0	2	+-	14:95737725:G:A	DNMT3A|TET2	1.10479	3.0635e-20	0.172966
	TCL1A	14:96204459:A:G	G	A	0.192534	0.099137	0.136144	-0.167705	0.365979	0.728179	0.466516	0.331134	0.073909	0.785728	0	2	++	14:95738122:A:G	DNMT3A|TET2	1.10518	8.50804e-20	0.172332
	TCL1A	14:96206829:G:T	T	G	0.279429	0.092413	0.133359	-0.168971	0.353797	0.692962	0.488348	0.31127	0.695213	0.404397	0	2	+-	14:95740492:G:T	TET2	0.773109	3.40808e-12	0.121796
	TCL1A	14:96206846:T:C	C	T	0.169339	0.178465	0.144816	-0.105373	0.462304	1.23236	0.217792	0.661957	0.0094	0.922763	0	2	++	14:95740509:T:C	TET2	0.77394	4.63593e-12	0.121207
	TCL1A	14:96207358:C:A	A	C	0.360198	0.052896	0.118201	-0.178778	0.28457	0.447508	0.654529	0.184071	0.478757	0.488986	0	2	+-	14:95741021:C:A	TET2	0.789182	2.97912e-14	0.178921
	TCL1A	14:96207790:G:T	T	G	0.302206	0.11752	0.131629	-0.140473	0.375512	0.892809	0.371955	0.42951	0.343212	0.557981	0	2	++	14:95741453:G:T	TET2	0.773124	3.38108e-12	0.121858
	TCL1A	14:96219175:C:A	A	C	0.285048	0.047424	0.124367	-0.196336	0.291184	0.381322	0.702979	0.153057	1.07371	0.300109	0.068649	2	+-	14:95752838:C:A	TET2	0.802755	7.96466e-11	0.146771
	TCL1A	14:96219566:C:A	A	C	0.285394	0.059018	0.123886	-0.183798	0.301835	0.476393	0.633817	0.198036	1.22308	0.268757	0.182393	2	+-	14:95753229:C:A	TET2	0.802725	7.88684e-11	0.14678
	TCL1A	14:96219825:G:A	A	G	0.214541	0.136309	0.135016	-0.128321	0.40094	1.00958	0.312681	0.504898	0.177353	0.673658	0	2	++	14:95753488:G:A	TET2	0.775158	5.3802e-12	0.121615
	TCL1A	14:96219830:A:G	G	A	0.284935	0.046573	0.124293	-0.197042	0.290187	0.3747	0.707898	0.15003	1.08123	0.298423	0.075126	2	+-	14:95753493:A:G	TET2	0.802731	7.92699e-11	0.146763
	TCL1A	14:96220183:A:G	G	A	0.36074	0.03247	0.11932	-0.201398	0.266338	0.272127	0.785523	0.104841	0.533075	0.465317	0	2	+-	14:95753846:A:G	TET2	0.795448	3.82682e-13	0.173426
	TCL1A	14:96220437:C:T	T	C	0.230426	0.100623	0.127115	-0.148523	0.349769	0.791586	0.428608	0.36794	0.079662	0.777756	0	2	++	14:95754100:C:T	TET2	0.808594	5.49083e-10	0.141646
	TCL1A	14:96221627:G:A	A	G	0.215161	0.136175	0.134761	-0.127956	0.400306	1.01049	0.312245	0.505504	0.195932	0.658024	0	2	++	14:95755290:G:A	TET2	0.775032	5.18682e-12	0.121655
	TCL1A	14:96224079:C:T	T	C	0.214703	0.138964	0.135323	-0.126269	0.404198	1.02691	0.304449	0.516486	0.189601	0.663249	0	2	++	14:95757742:C:T	TET2	0.773109	3.47189e-12	0.121567
	TCL1A	14:96225224:C:T	T	C	0.214474	0.140531	0.135412	-0.124876	0.405939	1.03781	0.299345	0.523828	0.185564	0.666634	0	2	++	14:95758887:C:T	TET2	0.773845	4.14651e-12	0.121531
	TCL1A	14:96227199:G:A	A	G	0.201777	0.173282	0.144368	-0.109678	0.456243	1.20029	0.230008	0.638257	0.416108	0.518886	0	2	++	14:95760862:G:A	TET2	0.775281	5.98816e-10	0.0983426
	TCL1A	14:96228799:C:G	G	C	0.209284	0.140911	0.146486	-0.1462	0.428023	0.961947	0.336066	0.473576	0.363044	0.546821	0	2	++	14:95762462:C:G	TET2	0.774631	5.24874e-10	0.099038
	TCL1A	14:96230985:C:G	G	C	0.244824	0.08804	0.136134	-0.178782	0.354862	0.646716	0.517834	0.285809	0.000759	0.978028	0	2	++	14:95764648:C:G	TET2	0.777996	1.02942e-12	0.137211
	MSI2	17:55421435:A:C	C	A	0.089174	-0.084124	0.2106	-0.496901	0.328652	-0.399451	0.689578	0.161417	3.79084	0.051534	0.736206	2	-+	17:57344074:A:C	CHIP_inclusive	0.85428	4.79468e-10	0.0387973
	MSI2	17:55422014:T:C	C	T	0.032013	-0.351821	0.273123	-0.887142	0.183499	-1.28814	0.197676	0.704046	1.3418	0.246717	0.25473	2	-+	17:57344653:T:C	CHIP_inclusive	0.857937	1.48681e-09	0.0384658
	MSI2	17:55423256:G:A	A	G	0.029354	-0.382394	0.275662	-0.922693	0.157904	-1.38718	0.165369	0.781545	0.857785	0.354359	0	2	-+	17:57345895:G:A	CHIP_inclusive	0.851547	2.88869e-10	0.0381711
	MSI2	17:55435013:C:T	T	C	0.282444	-0.11631	0.165226	-0.440152	0.207532	-0.703949	0.481478	0.317423	3.18305	0.074406	0.685836	2	-+	17:57357652:C:T	CHIP_inclusive	0.852321	2.43574e-10	0.0391407
	MSI2	17:55435275:A:G	G	A	0.224912	0.069141	0.165913	-0.25605	0.394331	0.416727	0.676897	0.169477	4.73679	0.029524	0.788887	2	-+	17:57357914:A:G	CHIP_inclusive	0.857109	5.84227e-10	0.0400557
	MSI2	17:55437489:T:C	C	T	0.199386	0.078198	0.181198	-0.27695	0.433347	0.431562	0.66608	0.176474	5.5399	0.018588	0.819491	2	-+	17:57360128:T:C	CHIP_inclusive	0.856135	4.99589e-10	0.0397573
	MSI2	17:55442343:A:G	G	A	0.184903	0.290506	0.212749	-0.126481	0.707494	1.36549	0.172081	0.764266	0.465522	0.495054	0	2	-+	17:57364982:A:G	CHIP_inclusive	0.855529	4.22216e-10	0.0397206
	MSI2	17:55442424:A:C	C	A	0.185298	0.306422	0.21248	-0.110038	0.722882	1.44212	0.149254	0.826075	0.499052	0.479917	0	2	-+	17:57365063:A:C	CHIP_inclusive	0.855612	4.34747e-10	0.0397008
	MSI2	17:55449072:C:T	T	C	0.033808	-0.084566	0.293649	-0.660118	0.490987	-0.287981	0.773363	0.111617	0.211072	0.645928	0	2	-+	17:57371711:C:T	CHIP_inclusive	0.843288	5.52524e-12	0.0405899
	MSI2	17:55450156:T:G	G	T	0.046293	-0.112415	0.315821	-0.731424	0.506594	-0.355945	0.721894	0.141527	0	1	#NUM!	1	-?	17:57372795:T:G	CHIP_inclusive	0.844732	7.43486e-12	0.0409061
	MSI2	17:55451876:G:A	A	G	0.037197	-0.090273	0.282454	-0.643882	0.463337	-0.319602	0.749277	0.125358	0.285626	0.593038	0	2	-+	17:57374515:G:A	CHIP_inclusive	0.846199	1.63547e-11	0.0401824
	MSI2	17:55453126:T:G	G	T	0.039597	-0.121171	0.266097	-0.642721	0.400379	-0.455364	0.648869	0.187843	0.34122	0.559126	0	2	-+	17:57375765:T:G	CHIP_inclusive|DNMT3A	0.834755	5.96702e-15	0.0467482
	MSI2	17:55453736:G:C	C	G	0.039114	-0.115336	0.264637	-0.634025	0.403353	-0.435827	0.662983	0.178498	0.336708	0.561735	0	2	-+	17:57376375:G:C	CHIP_inclusive|DNMT3A	0.838466	3.84102e-14	0.0461017
	MSI2	17:55463336:G:A	A	G	0.04913	-0.095751	0.278517	-0.641644	0.450142	-0.343789	0.731016	0.136073	0	1	#NUM!	1	-?	17:57385975:G:A	CHIP_inclusive|DNMT3A	0.831481	4.13572e-16	0.0493072
	MSI2	17:55463341:C:T	T	C	0.04913	-0.095546	0.278513	-0.641431	0.450339	-0.343058	0.731565	0.135747	0	1	0	1	-?	17:57385980:C:T	CHIP_inclusive|DNMT3A	0.831214	3.71805e-16	0.0493042
	MSI2	17:55463857:C:T	T	C	0.049174	-0.090339	0.277909	-0.635041	0.454363	-0.325067	0.745138	0.127763	0	1	#NUM!	1	-?	17:57386496:C:T	CHIP_inclusive|DNMT3A	0.831167	3.5475e-16	0.049333
	MSI2	17:55464946:C:T	T	C	0.049265	-0.079073	0.276584	-0.621178	0.463032	-0.285891	0.774963	0.110719	0	1	#NUM!	1	-?	17:57387585:C:T	CHIP_inclusive|DNMT3A	0.840671	1.59579e-13	0.0438534
	MSI2	17:55465771:C:T	T	C	0.051514	0.021645	0.264753	-0.497271	0.540561	0.081755	0.934821	0.029272	0	1	0	1	+?	17:57388410:C:T	CHIP_inclusive|DNMT3A	0.832006	5.28415e-16	0.0492692
	MSI2	17:55466295:G:A	A	G	0.049253	-0.071472	0.276226	-0.612875	0.469931	-0.258745	0.795829	0.09918	0	1	#NUM!	1	-?	17:57388934:G:A	CHIP_inclusive|DNMT3A	0.842954	2.91618e-13	0.0438144
	MSI2	17:55466426:G:A	A	G	0.049218	-0.071757	0.276384	-0.61347	0.469956	-0.259628	0.795148	0.099552	0	1	#NUM!	1	-?	17:57389065:G:A	CHIP_inclusive|DNMT3A	0.834293	1.42038e-15	0.0492266
	TEX14	17:56606915:C:T	T	C	0.236073	0.099345	0.123014	-0.141762	0.340453	0.807592	0.41933	0.377444	3.81743	0.050722	0.738044	2	-+	17:58529554:C:T	DNMT3A	1.08692	2.084e-08	0.176214
	TEX14	17:56607358:G:A	A	G	0.237079	0.095822	0.122887	-0.145036	0.33668	0.779759	0.43554	0.360972	3.63209	0.056676	0.724677	2	-+	17:58529997:G:A	DNMT3A	1.08653	2.40282e-08	0.17624
	TEX14	17:56607959:G:A	A	G	0.237494	0.093407	0.122916	-0.147508	0.334321	0.759925	0.447308	0.349393	3.6808	0.055042	0.72832	2	-+	17:58530598:G:A	DNMT3A	1.08798	1.63046e-08	0.175691
	TEX14	17:56611090:G:C	C	G	0.236049	0.099746	0.123052	-0.141436	0.340927	0.810599	0.4176	0.37924	3.80526	0.051092	0.737206	2	-+	17:58533729:G:C	DNMT3A	1.0855	3.40664e-08	0.176527
	TEX14	17:56613277:C:T	T	C	0.236822	0.096307	0.122979	-0.144733	0.337347	0.783113	0.433567	0.362944	3.61657	0.057207	0.723495	2	-+	17:58535916:C:T	DNMT3A	1.08702	2.01707e-08	0.176251
	TEX14	17:56618030:C:T	T	C	0.23599	0.100807	0.123115	-0.140499	0.342112	0.818799	0.412904	0.384151	3.77695	0.051963	0.735236	2	-+	17:58540669:C:T	DNMT3A	1.08802	1.37269e-08	0.176226
	TEX14	17:56622589:T:C	C	T	0.236752	0.097548	0.12305	-0.143629	0.338726	0.792757	0.427925	0.368632	3.58257	0.058389	0.720871	2	-+	17:58545228:T:C	DNMT3A	1.08688	2.12346e-08	0.17642
	TEX14	17:56632193:C:T	T	C	0.237415	0.099461	0.123199	-0.142009	0.34093	0.807317	0.419488	0.377281	3.53208	0.060192	0.716881	2	-+	17:58554832:C:T	DNMT3A	1.0882	1.33049e-08	0.176138
	TEX14	17:56636908:T:C	C	T	0.237848	0.105431	0.123285	-0.136207	0.347069	0.855183	0.392449	0.406217	3.65438	0.055922	0.726356	2	-+	17:58559547:T:C	DNMT3A	1.08753	1.63965e-08	0.176568
	TEX14	17:56637461:C:G	G	C	0.238706	0.101865	0.123193	-0.139593	0.343323	0.826874	0.408311	0.389009	3.46872	0.06254	0.711709	2	-+	17:58560100:C:G	DNMT3A	1.0866	2.30455e-08	0.176502
	TEX14	17:56640731:C:T	T	C	0.237916	0.105541	0.123278	-0.136084	0.347167	0.856124	0.391928	0.406793	3.65023	0.056062	0.726045	2	-+	17:58563370:C:T	DNMT3A	1.08795	1.44104e-08	0.17618
	TEX14	17:56644633:T:C	C	T	0.23871	0.10186	0.123193	-0.139597	0.343317	0.826837	0.408332	0.388987	3.46818	0.06256	0.711664	2	-+	17:58567272:T:C	DNMT3A	1.08669	2.25143e-08	0.176445
	TEX14	17:56650356:A:G	G	A	0.238074	0.104493	0.123302	-0.137179	0.346165	0.847457	0.39674	0.401493	3.67176	0.055342	0.727651	2	-+	17:58572995:A:G	DNMT3A	1.08748	1.66891e-08	0.17658
	TEX14	17:56654210:A:C	C	A	0.238056	0.104701	0.1233	-0.136967	0.34637	0.849159	0.395792	0.402532	3.66839	0.055454	0.727401	2	-+	17:58576849:A:C	DNMT3A	1.08762	1.59099e-08	0.176532
	TEX14	17:56655786:T:G	G	T	0.238117	0.105112	0.123306	-0.136568	0.346792	0.852445	0.393967	0.404541	3.69042	0.054726	0.729028	2	-+	17:58578425:T:G	DNMT3A	1.08755	1.62861e-08	0.176539
	TEX14	17:56664248:T:G	G	T	0.238126	0.105055	0.123305	-0.136623	0.346733	0.851991	0.394219	0.404263	3.69169	0.054684	0.729122	2	-+	17:58586887:T:G	DNMT3A	1.08782	1.47797e-08	0.176596
	TEX14	17:56669049:G:C	C	G	0.238026	0.10564	0.123282	-0.135992	0.347272	0.856899	0.3915	0.407269	3.67977	0.055077	0.728244	2	-+	17:58591688:G:C	DNMT3A	1.08853	1.17452e-08	0.1762
	TEX14	17:56672433:C:G	G	C	0.23779	0.106176	0.123364	-0.135617	0.347969	0.860671	0.389418	0.409584	3.71599	0.053894	0.730893	2	-+	17:58595072:C:G	DNMT3A	1.08638	2.53449e-08	0.176391
	TEX14	17:56673087:T:C	C	T	0.239349	0.105615	0.123242	-0.13594	0.34717	0.85697	0.39146	0.407312	3.66854	0.055449	0.727412	2	-+	17:58595726:T:C	DNMT3A	1.08644	2.47457e-08	0.176413
	TEX14	17:56674905:C:T	T	C	0.240754	0.111727	0.123238	-0.12982	0.353274	0.906591	0.364617	0.438163	3.46842	0.062551	0.711685	2	-+	17:58597544:C:T	DNMT3A	1.0864	2.50967e-08	0.176417
	TEX14	17:56675666:A:C	C	A	0.240847	0.112044	0.123233	-0.129492	0.353579	0.909204	0.363236	0.439811	3.45576	0.063032	0.710628	2	-+	17:58598305:A:C	DNMT3A	1.08658	2.39059e-08	0.17654
	TP53	17:7571752:T:G	G	T	0.012345	-0.893878	0.714263	-2.29383	0.506077	-1.25147	0.210743	0.676247	0	1	#NUM!	1	-?	17:7668434:T:G	CHIP_inclusive|TET2	1.73754	1.63768e-09	0.0112248
	DNAH2	17:7731041:C:G	G	C	0.408415	-0.075211	0.118851	-0.30816	0.157738	-0.632816	0.526873	0.278294	0.622397	0.430158	0	2	--	17:7827723:C:G	CHIP_inclusive|DNMT3A	0.934224	3.64264e-13	0.322741
	DNAH2	17:7732351:T:A	A	T	0.425303	-0.020857	0.122801	-0.261547	0.219834	-0.169842	0.865118	0.062925	0.06904	0.79274	0	2	-+	17:7829033:T:A	CHIP_inclusive|DNMT3A	1.08046	4.91798e-11	0.56951
	DNAH2	17:7732957:A:C	C	A	0.273744	0.005111	0.129602	-0.248909	0.259131	0.039438	0.968527	0.013888	0.012422	0.911257	0	2	-+	17:7829639:A:C	CHIP_inclusive|DNMT3A	0.942144	1.93032e-09	0.296755
	DNAH2	17:7733037:C:T	T	C	0.277003	0.038929	0.128083	-0.212113	0.289972	0.303938	0.76118	0.118513	0.435582	0.509262	0	2	-+	17:7829719:C:T	CHIP_inclusive|DNMT3A	0.942529	1.12776e-09	0.294958
	DNAH2	17:7733833:A:G	G	A	0.392617	-0.002954	0.125384	-0.248707	0.242799	-0.02356	0.981194	0.008245	0.620979	0.430684	0	2	-+	17:7830515:A:G	CHIP_inclusive|DNMT3A	1.08437	4.12861e-12	0.578897
	DNAH2	17:7737331:C:T	T	C	0.374262	-0.022816	0.124694	-0.267216	0.221583	-0.182979	0.854799	0.068136	0.302794	0.582136	0	2	-+	17:7834013:C:T	CHIP_inclusive|DNMT3A	1.082	1.33074e-11	0.567589
	DNAH2	17:7744193:A:C	C	A	0.280077	-0.086409	0.115514	-0.312816	0.139998	-0.748041	0.454445	0.342518	1.35249	0.244843	0.260623	2	--	17:7840875:A:C	CHIP_inclusive|DNMT3A	0.939347	1.73114e-10	0.217448
	DNAH2	17:7750847:T:C	C	T	0.295795	-0.082376	0.115849	-0.309441	0.144688	-0.711065	0.477057	0.321429	1.46937	0.225446	0.319434	2	+-	17:7847529:T:C	DNMT3A	0.924745	2.40996e-08	0.221862
	DNAH2	17:7754993:G:A	A	G	0.335533	-0.009299	0.127787	-0.259762	0.241165	-0.072766	0.941973	0.025962	1.02265	0.311892	0.022146	2	-+	17:7851675:G:A	CHIP_inclusive|DNMT3A	1.08095	2.2822e-11	0.566916
	DNAH2	17:7759477:C:A	A	C	0.368196	-0.048601	0.124942	-0.293488	0.196285	-0.38899	0.697299	0.156581	0.10812	0.742295	0	2	-+	17:7856159:C:A	CHIP_inclusive|DNMT3A	1.08135	2.40744e-11	0.566512
	DNAH2	17:7760704:A:G	G	A	0.279487	-0.0858	0.115	-0.3112	0.1396	-0.746088	0.455624	0.341393	1.36219	0.243158	0.265888	2	+-	17:7857386:A:G	DNMT3A	0.913681	1.87471e-10	0.216707
	DNAH2	17:7767488:T:G	G	T	0.282146	-0.084253	0.113941	-0.307577	0.139071	-0.739444	0.459648	0.337575	1.44246	0.229743	0.306737	2	+-	17:7864170:T:G	DNMT3A	0.915908	6.46276e-10	0.214988
	DNAH2	17:7767731:C:T	T	C	0.262555	-0.077407	0.120269	-0.313135	0.158321	-0.643615	0.519844	0.284127	1.13366	0.286995	0.117904	2	+-	17:7864413:C:T	DNMT3A	0.921966	4.08359e-08	0.193179
	DNAH2	17:7773566:G:C	C	G	0.27797	-0.078825	0.115222	-0.30466	0.147011	-0.684109	0.493922	0.306341	1.37326	0.241253	0.271805	2	+-	17:7870248:G:C	DNMT3A	0.915744	6.11869e-10	0.214811
	DNAH2	17:7774759:C:T	T	C	0.278425	-0.079486	0.115259	-0.305393	0.146421	-0.689635	0.490439	0.309415	1.3912	0.238203	0.281195	2	+-	17:7871441:C:T	DNMT3A	0.916166	7.45495e-10	0.214806
	DNAH2	17:7776581:A:G	G	A	0.278025	-0.079162	0.115394	-0.305333	0.147009	-0.686019	0.492717	0.307403	1.38367	0.239476	0.277286	2	+-	17:7873263:A:G	DNMT3A	0.917688	1.54868e-09	0.214853
	DNAH2	17:7777041:C:A	A	C	0.277923	-0.079076	0.115426	-0.305311	0.147158	-0.685082	0.493308	0.306882	1.38109	0.239915	0.275936	2	+-	17:7873723:C:A	DNMT3A	0.916337	8.07529e-10	0.214802
	DNAH2	17:7778890:C:T	T	C	0.461287	-0.003534	0.124644	-0.247836	0.240768	-0.028356	0.977368	0.009942	0.020894	0.885067	0	2	+-	17:7875572:C:T	CHIP_inclusive|DNMT3A	1.08448	8.09316e-11	0.673895
	DNAH2	17:7780709:G:T	T	G	0.216762	-0.047678	0.137941	-0.318042	0.222686	-0.345639	0.729625	0.1369	0.567387	0.451299	0	2	+-	17:7877391:G:T	DNMT3A	0.893045	4.39127e-10	0.121076
	DNAH2	17:7781084:C:T	T	C	0.277262	-0.07838	0.115621	-0.304998	0.148237	-0.677908	0.497846	0.302905	1.3656	0.24257	0.267719	2	+-	17:7877766:C:T	DNMT3A	0.916178	7.59484e-10	0.214817
	DNAH2	17:7794202:C:G	G	C	0.608173	-0.0235	0.115827	-0.250522	0.203522	-0.202887	0.839211	0.076129	0.388718	0.532974	0	2	+-	17:7890884:C:G	DNMT3A	0.936114	1.73555e-08	0.416649
	DNAH2	17:7795972:A:G	G	A	0.608191	-0.021138	0.11547	-0.24746	0.205184	-0.183058	0.854737	0.068167	0.334256	0.563164	0	2	+-	17:7892654:A:G	DNMT3A	0.935672	1.51372e-08	0.417967
	SETBP1	18:42004527:A:G	G	A	0.325723	0.022253	0.109563	-0.192491	0.236996	0.203105	0.839041	0.076217	0.021967	0.882174	0	2	+-	18:44424562:A:G	CHIP_inclusive	1.05605	4.30755e-08	0.327513
	SETBP1	18:42011008:G:C	C	G	0.32563	0.023846	0.109512	-0.190797	0.238488	0.217745	0.827618	0.08217	0.025979	0.871951	0	2	+-	18:44431043:G:C	CHIP_inclusive	1.05597	4.41722e-08	0.327668
	SETBP1	18:42038379:A:C	C	A	0.323074	0.041165	0.1089	-0.172278	0.254608	0.378006	0.705441	0.151539	0.007885	0.929242	0	2	++	18:44458414:A:C	CHIP_inclusive	1.05736	1.91604e-08	0.325693
	SETBP1	18:42044962:A:C	C	A	0.3379	0.050439	0.107945	-0.161133	0.262012	0.467267	0.640331	0.193596	0.000593	0.980567	0	2	++	18:44464997:A:C	CHIP_inclusive	1.05773	1.56512e-08	0.325704
	SETBP1	18:42051265:A:C	C	A	0.335076	0.053052	0.107871	-0.158374	0.264479	0.491813	0.622874	0.2056	0.034358	0.852948	0	2	++	18:44471300:A:C	CHIP_inclusive	1.05758	1.69564e-08	0.325979
	SETBP1	18:42054311:A:G	G	A	0.337664	0.047662	0.107985	-0.163988	0.259312	0.441374	0.658962	0.181139	0.009659	0.921708	0	2	++	18:44474346:A:G	CHIP_inclusive	1.05774	1.54994e-08	0.325934
	SETBP1	18:42070981:A:T	T	A	0.164187	0.066669	0.145928	-0.219349	0.352688	0.456865	0.64779	0.188566	0.020804	0.885315	0	2	++	18:44491016:A:T	CHIP_inclusive|DNMT3A	1.10995	7.48606e-11	0.143957
	SETBP1	18:42071027:A:G	G	A	0.164182	0.066699	0.145928	-0.21932	0.352718	0.457068	0.647644	0.188664	0.020709	0.885575	0	2	++	18:44491062:A:G	CHIP_inclusive|DNMT3A	1.10997	7.42034e-11	0.143959
	SETBP1	18:42071225:C:T	T	C	0.321912	0.019964	0.109191	-0.19405	0.233978	0.182835	0.854912	0.068078	0.001739	0.966739	0	2	++	18:44491260:C:T	CHIP_inclusive	1.05624	3.64791e-08	0.324817
	SETBP1	18:42071474:T:C	C	T	0.32192	0.019873	0.109186	-0.194131	0.233877	0.182011	0.855559	0.06775	0.001783	0.966318	0	2	++	18:44491509:T:C	CHIP_inclusive	1.0561	3.95446e-08	0.32472
	SETBP1	18:42071590:C:T	T	C	0.311872	0.025233	0.109941	-0.190252	0.240718	0.229513	0.818462	0.087001	0.002035	0.964022	0	2	++	18:44491625:C:T	CHIP_inclusive	1.05766	1.64065e-08	0.32564
	SETBP1	18:42072361:G:A	A	G	0.323225	0.022026	0.10911	-0.191829	0.235881	0.201872	0.840004	0.075718	0.001071	0.973897	0	2	++	18:44492396:G:A	CHIP_inclusive	1.0579	1.42361e-08	0.325762
	SETBP1	18:42073305:G:T	T	G	0.320823	0.022671	0.109078	-0.191122	0.236465	0.207846	0.835338	0.078138	0.007963	0.928896	0	2	++	18:44493340:G:T	CHIP_inclusive	1.05623	3.67158e-08	0.324792
	SETBP1	18:42074522:G:A	A	G	0.3223	0.024202	0.109046	-0.189528	0.237933	0.221946	0.824347	0.08389	0.006991	0.933367	0	2	++	18:44494557:G:A	CHIP_inclusive	1.05799	1.3662e-08	0.325438
	SETBP1	18:42078046:C:A	A	C	0.320211	0.024677	0.108916	-0.188798	0.238152	0.226569	0.82075	0.085789	0.013986	0.905859	0	2	++	18:44498081:C:A	CHIP_inclusive	1.05575	4.69397e-08	0.325628
	SETBP1	18:42080261:C:T	T	C	0.059305	0.244591	0.193725	-0.13511	0.624292	1.26257	0.206724	0.684609	0.02569	0.872659	0	2	++	18:44500296:C:T	DNMT3A	1.1053	4.92143e-08	0.104326
	SETBP1	18:42080813:G:C	C	G	0.321306	0.00376	0.109262	-0.210394	0.217915	0.034416	0.972533	0.012096	0.050734	0.821791	0	2	+-	18:44500848:G:C	CHIP_inclusive	1.05602	3.85008e-08	0.328274
	SETBP1	18:42081683:G:C	C	G	0.32591	0.008387	0.108799	-0.204858	0.221632	0.077089	0.938533	0.027551	0.011224	0.915628	0	2	+-	18:44501718:G:C	CHIP_inclusive	1.0558	4.56676e-08	0.325735
	SETBP1	18:42081925:G:A	A	G	0.176839	0.068487	0.144808	-0.215336	0.35231	0.472952	0.636269	0.196359	0.027648	0.867939	0	2	++	18:44501960:G:A	CHIP_inclusive|DNMT3A	1.11059	5.93149e-11	0.14385
	SETBP1	18:42082080:G:A	A	G	0.176832	0.068556	0.144812	-0.215275	0.352387	0.473417	0.635938	0.196585	0.027347	0.868653	0	2	++	18:44502115:G:A	CHIP_inclusive|DNMT3A	1.10955	8.51182e-11	0.144355
	SETBP1	18:42083142:T:C	C	T	0.164224	0.062602	0.146473	-0.224485	0.349689	0.427397	0.66911	0.174503	0.057975	0.809726	0	2	++	18:44503177:T:C	CHIP_inclusive|DNMT3A	1.11071	5.89965e-11	0.143597
	SETBP1	18:42083239:G:T	T	G	0.158212	0.004112	0.151649	-0.293121	0.301345	0.027115	0.978357	0.009503	0.023101	0.879196	0	2	+-	18:44503274:G:T	DNMT3A	1.10173	7.44429e-09	0.12954
	SETBP1	18:42084701:G:A	A	G	0.163822	0.063954	0.14658	-0.223343	0.35125	0.436305	0.662636	0.178725	0.052639	0.818533	0	2	++	18:44504736:G:A	CHIP_inclusive|DNMT3A	1.11073	5.6268e-11	0.143814
	SETBP1	18:42085010:C:A	A	C	0.163745	0.064226	0.146599	-0.223107	0.351559	0.438108	0.661328	0.179583	0.051653	0.820212	0	2	++	18:44505045:C:A	CHIP_inclusive|DNMT3A	1.11113	5.23904e-11	0.144136
	SETBP1	18:42085756:G:A	A	G	0.327075	0.011819	0.108812	-0.201453	0.225091	0.108618	0.913484	0.039299	0.010732	0.917491	0	2	+-	18:44505791:G:A	CHIP_inclusive	1.05643	3.10279e-08	0.327805
	SETBP1	18:42086902:G:T	T	G	0.16149	0.068762	0.14663	-0.218633	0.356157	0.468951	0.639126	0.194413	0.018929	0.89057	0	2	++	18:44506937:G:T	CHIP_inclusive|DNMT3A	1.11138	4.51771e-11	0.14376
	SETBP1	18:42086982:A:G	G	A	0.344551	0.027108	0.107625	-0.183837	0.238053	0.251876	0.801133	0.096295	0.000815	0.977227	0	2	++	18:44507017:A:G	CHIP_inclusive	1.05629	3.3824e-08	0.327762
	SETBP1	18:42087109:G:A	A	G	0.161444	0.071725	0.146822	-0.216047	0.359497	0.488514	0.625208	0.203975	0.026092	0.871676	0	2	++	18:44507144:G:A	CHIP_inclusive|DNMT3A	1.11089	5.38212e-11	0.143825
	SETBP1	18:42088422:G:A	A	G	0.326017	0.010914	0.108974	-0.202675	0.224502	0.100152	0.920203	0.036117	0.010776	0.91732	0	2	+-	18:44508457:G:A	CHIP_inclusive	1.05582	4.58104e-08	0.32574
	SETBP1	18:42090667:C:T	T	C	0.782401	-0.091137	0.138301	-0.362208	0.179933	-0.658977	0.509928	0.292491	0.028287	0.866436	0	2	--	18:44510702:C:T	CHIP_inclusive|DNMT3A	0.923162	4.73437e-12	0.850995
	SETBP1	18:42091035:A:G	G	A	0.618396	-0.029204	0.107121	-0.239161	0.180754	-0.272622	0.785143	0.105051	0.001068	0.973926	0	2	--	18:44511070:A:G	CHIP_inclusive	0.946657	3.26147e-08	0.669192
	SETBP1	18:42092918:C:T	T	C	0.768862	-0.093037	0.138001	-0.36352	0.177446	-0.674173	0.500218	0.300841	0.009008	0.924388	0	2	--	18:44512953:C:T	CHIP_inclusive|DNMT3A	0.925012	3.25841e-11	0.851894
	SETBP1	18:42094511:C:T	T	C	0.620792	-0.040075	0.107245	-0.250275	0.170126	-0.373672	0.708662	0.149561	8.6e-05	0.992619	0	2	--	18:44514546:C:T	CHIP_inclusive	0.946698	3.35443e-08	0.669138
	SETBP1	18:42094685:C:T	T	C	0.76741	-0.094993	0.137465	-0.364425	0.174439	-0.691031	0.489561	0.310193	0.011859	0.913282	0	2	--	18:44514720:C:T	CHIP_inclusive|DNMT3A	0.923128	6.12636e-12	0.850994
	SETBP1	18:42097875:C:T	T	C	0.76752	-0.09797	0.137959	-0.368369	0.172429	-0.710139	0.477631	0.320907	0.003183	0.955008	0	2	--	18:44517910:C:T	CHIP_inclusive|DNMT3A	0.925108	3.38495e-11	0.851897
	SETBP1	18:42103868:G:A	A	G	0.076646	0.270523	0.181931	-0.086062	0.627107	1.48695	0.137016	0.86323	0.091739	0.761978	0	2	++	18:44523903:G:A	CHIP_inclusive|DNMT3A	1.1118	3.84189e-09	0.109461
	SETBP1	18:42107303:T:G	G	T	0.793473	-0.108126	0.139536	-0.381617	0.165365	-0.774893	0.43841	0.358119	0.000649	0.979668	0	2	--	18:44527338:T:G	CHIP_inclusive|DNMT3A	0.924463	2.16364e-11	0.852145
	SETBP1	18:42107847:C:T	T	C	0.630954	-0.051216	0.107929	-0.262757	0.160325	-0.474533	0.635142	0.197129	0.05024	0.822647	0	2	--	18:44527882:C:T	CHIP_inclusive	0.946715	3.62924e-08	0.671186
	SETBP1	18:42108502:T:C	C	T	0.075413	0.27618	0.182483	-0.081488	0.633847	1.51345	0.130155	0.885539	0.160659	0.68855	0	2	++	18:44528537:T:C	CHIP_inclusive|DNMT3A	1.11182	3.83897e-09	0.109444
	SETBP1	18:42109230:G:C	C	G	0.074959	0.257367	0.183622	-0.102533	0.617267	1.40161	0.161016	0.793132	0.244	0.621332	0	2	++	18:44529265:G:C	CHIP_inclusive|DNMT3A	1.11757	6.14896e-10	0.109563
	SETBP1	18:42110089:G:A	A	G	0.766338	-0.107997	0.133821	-0.370287	0.154293	-0.807024	0.419657	0.377106	1e-05	0.997517	0	2	--	18:44530124:G:A	CHIP_inclusive|DNMT3A	0.9234	3.1644e-12	0.833747
	SETBP1	18:42110474:T:C	C	T	0.06949	0.240188	0.174628	-0.102082	0.582459	1.37543	0.168981	0.772162	0.173707	0.676838	0	2	++	18:44530509:T:C	CHIP_inclusive|DNMT3A	1.12291	3.11651e-12	0.131521
	SETBP1	18:42113270:G:T	T	G	0.630443	-0.039259	0.107865	-0.250674	0.172157	-0.363959	0.715902	0.145147	0.072431	0.78783	0	2	--	18:44533305:G:T	CHIP_inclusive	0.947153	4.42845e-08	0.668103
	SETBP1	18:42116425:T:A	A	T	0.084874	0.265591	0.169729	-0.067078	0.598259	1.56479	0.117624	0.929503	0.230728	0.630985	0	2	++	18:44536460:T:A	CHIP_inclusive|DNMT3A	1.12128	5.6492e-12	0.131757
	SETBP1	18:42117685:T:C	C	T	0.768205	-0.102362	0.135418	-0.367782	0.163058	-0.755895	0.449722	0.347056	0.001722	0.966895	0	2	--	18:44537720:T:C	CHIP_inclusive|DNMT3A	0.924815	1.13571e-11	0.835268
	SETBP1	18:42119324:T:C	C	T	0.70631	-0.137193	0.121213	-0.374771	0.100384	-1.13184	0.257684	0.588913	0.083769	0.772254	0	2	--	18:44539359:T:C	CHIP_inclusive|DNMT3A	0.930999	2.92132e-15	0.778421
	SETBP1	18:42120988:C:G	G	C	0.095766	0.0361	0.156461	-0.270563	0.342763	0.230728	0.817519	0.087502	1.15734	0.282018	0.135948	2	-+	18:44541023:C:G	CHIP_inclusive|DNMT3A	1.13549	2.72767e-17	0.168463
	SETBP1	18:42126990:G:T	T	G	0.097766	0.022886	0.155885	-0.282648	0.328421	0.146816	0.883258	0.053912	0.882648	0.347477	0	2	-+	18:44547025:G:T	CHIP_inclusive|DNMT3A	1.13574	2.41329e-17	0.168172
	SETBP1	18:42135254:C:T	T	C	0.093355	0.046347	0.153559	-0.25463	0.347323	0.301816	0.762797	0.117591	1.4149	0.234245	0.293235	2	-+	18:44555289:C:T	CHIP_inclusive|DNMT3A	1.1371	2.07561e-17	0.164809
	SETBP1	18:42138584:A:G	G	A	0.091204	0.111313	0.155478	-0.193424	0.41605	0.71594	0.474041	0.324184	1.29106	0.255853	0.225441	2	++	18:44558619:A:G	CHIP_inclusive|DNMT3A	1.13627	4.94709e-17	0.162325
	SETBP1	18:42142967:A:T	T	A	0.102922	0.075418	0.151605	-0.221727	0.372564	0.497466	0.618883	0.208391	1.2764	0.25857	0.216545	2	++	18:44563002:A:T	CHIP_inclusive|DNMT3A	1.13279	1.41975e-16	0.166288
	SETBP1	18:42146459:C:T	T	C	0.093418	0.074739	0.15353	-0.226179	0.375658	0.486806	0.626418	0.203136	1.39371	0.237779	0.282492	2	++	18:44566494:C:T	CHIP_inclusive|DNMT3A	1.13609	2.94712e-17	0.165561
	SETBP1	18:42149744:G:A	A	G	0.769432	-0.085904	0.127713	-0.336221	0.164412	-0.672638	0.501194	0.299994	0.221712	0.637738	0	2	--	18:44569779:G:A	CHIP_inclusive|DNMT3A	0.916272	2.83039e-18	0.814797
	SETBP1	18:42151261:C:T	T	C	0.704157	-0.162066	0.115872	-0.389175	0.065042	-1.39867	0.161895	0.790765	0.153534	0.695181	0	2	--	18:44571296:C:T	CHIP_inclusive|DNMT3A	0.920963	9.23076e-23	0.761554
	SETBP1	18:42151826:G:A	A	G	0.09734	0.075228	0.15328	-0.2252	0.375656	0.490789	0.623598	0.205095	1.31555	0.251393	0.239861	2	++	18:44571861:G:A	CHIP_inclusive|DNMT3A	1.13527	4.37837e-17	0.165629
	SETBP1	18:42154967:G:A	A	G	0.093167	0.071598	0.154276	-0.230783	0.37398	0.464092	0.642604	0.192057	1.34498	0.246158	0.256492	2	++	18:44575002:G:A	CHIP_inclusive|DNMT3A	1.13648	2.71136e-17	0.164716
	SETBP1	18:42155762:T:G	G	T	0.093151	0.071296	0.154322	-0.231175	0.373766	0.461994	0.644107	0.191042	1.34746	0.245723	0.257861	2	++	18:44575797:T:G	CHIP_inclusive|DNMT3A	1.13647	2.72723e-17	0.164724
	SETBP1	18:42159843:A:T	T	A	0.093034	0.069098	0.154554	-0.233828	0.372024	0.44708	0.654838	0.183866	1.32505	0.249687	0.245314	2	++	18:44579878:A:T	CHIP_inclusive|DNMT3A	1.13668	2.3166e-17	0.164833
	SETBP1	18:42159902:G:A	A	G	0.093033	0.069078	0.154556	-0.233851	0.372007	0.446945	0.654936	0.183801	1.32518	0.249664	0.245386	2	++	18:44579937:G:A	CHIP_inclusive|DNMT3A	1.13654	2.50939e-17	0.164802
	SETBP1	18:42160067:T:C	C	T	0.093035	0.068955	0.154559	-0.233981	0.371891	0.446138	0.655518	0.183415	1.32527	0.249648	0.245439	2	++	18:44580102:T:C	CHIP_inclusive|DNMT3A	1.1365	2.53592e-17	0.164856
	SETBP1	18:42161643:G:T	T	G	0.722569	-0.178087	0.116246	-0.405929	0.049755	-1.53198	0.125518	0.901294	0.246047	0.619873	0	2	--	18:44581678:G:T	CHIP_inclusive|DNMT3A	0.921494	1.45542e-22	0.762704
	SETBP1	18:42162538:G:A	A	G	0.092985	0.067914	0.154648	-0.235196	0.371023	0.43915	0.660573	0.180079	1.33511	0.247898	0.251	2	++	18:44582573:G:A	CHIP_inclusive|DNMT3A	1.13264	2.54725e-16	0.16334
	SETBP1	18:42163581:C:A	A	C	0.092854	0.065053	0.154778	-0.238312	0.368418	0.420298	0.674287	0.171155	1.35776	0.243926	0.263493	2	++	18:44583616:C:A	CHIP_inclusive|DNMT3A	1.13672	2.28625e-17	0.164822
	SETBP1	18:42163685:A:C	C	A	0.09304	0.068664	0.155164	-0.235457	0.372785	0.442527	0.658128	0.18169	1.22777	0.267841	0.185514	2	++	18:44583720:A:C	CHIP_inclusive|DNMT3A	1.139	1.07612e-17	0.163102
	SETBP1	18:42166064:T:C	C	T	0.097173	0.050208	0.154149	-0.251923	0.35234	0.325713	0.744649	0.128048	0.598766	0.439049	0	2	++	18:44586099:T:C	CHIP_inclusive|DNMT3A	1.13661	2.42127e-17	0.164837
	SETBP1	18:42167716:A:C	C	A	0.09718	0.050315	0.154157	-0.251833	0.352464	0.32639	0.744137	0.128347	0.596731	0.439828	0	2	++	18:44587751:A:C	CHIP_inclusive|DNMT3A	1.13654	2.49689e-17	0.164837
	SETBP1	18:42167736:G:A	A	G	0.097186	0.050318	0.154152	-0.25182	0.352456	0.326417	0.744117	0.128359	0.597919	0.439373	0	2	++	18:44587771:G:A	CHIP_inclusive|DNMT3A	1.13652	2.51642e-17	0.16484
	SETBP1	18:42168200:G:A	A	G	0.09719	0.050333	0.154152	-0.251806	0.352472	0.326516	0.744042	0.128403	0.597411	0.439568	0	2	++	18:44588235:G:A	CHIP_inclusive|DNMT3A	1.13659	2.4418e-17	0.164826
	SETBP1	18:42169638:G:C	C	G	0.097183	0.050638	0.154173	-0.25154	0.352816	0.328449	0.74258	0.129257	0.595388	0.440343	0	2	++	18:44589673:G:C	CHIP_inclusive|DNMT3A	1.13658	2.45243e-17	0.164834
	SETBP1	18:42170227:G:A	A	G	0.092966	0.067399	0.155055	-0.236509	0.371307	0.434675	0.663818	0.177951	1.33701	0.247562	0.252063	2	++	18:44590262:G:A	CHIP_inclusive|DNMT3A	1.13656	2.46473e-17	0.164839
	SETBP1	18:42174575:C:G	G	C	0.095259	0.059514	0.154671	-0.243641	0.362669	0.384779	0.700416	0.154644	0.864943	0.352359	0	2	++	18:44594610:C:G	CHIP_inclusive|DNMT3A	1.13729	1.98366e-17	0.164723
	SETBP1	18:42175334:G:T	T	G	0.095113	0.060191	0.154688	-0.242997	0.36338	0.389114	0.697208	0.156638	0.88884	0.345792	0	2	++	18:44595369:G:T	CHIP_inclusive|DNMT3A	1.1371	2.20445e-17	0.16467
	SETBP1	18:42176155:T:G	G	T	0.095051	0.060447	0.154694	-0.242753	0.363647	0.390752	0.695996	0.157393	0.89778	0.343378	0	2	++	18:44596190:T:G	CHIP_inclusive|DNMT3A	1.13727	1.99392e-17	0.164745
	SETBP1	18:42176825:T:G	G	T	0.095312	0.059402	0.1547	-0.243809	0.362614	0.383986	0.701004	0.154279	0.899421	0.342937	0	2	++	18:44596860:T:G	CHIP_inclusive|DNMT3A	1.13726	2.00489e-17	0.164751
	SETBP1	18:42178205:C:T	T	C	0.095013	0.060585	0.154692	-0.242611	0.363781	0.391651	0.695332	0.157808	0.90421	0.341655	0	2	++	18:44598240:C:T	CHIP_inclusive|DNMT3A	1.13704	2.27178e-17	0.164667
	SETBP1	18:42178746:G:A	A	G	0.094997	0.06068	0.154697	-0.242525	0.363886	0.392254	0.694887	0.158086	0.905914	0.341201	0	2	++	18:44598781:G:A	CHIP_inclusive|DNMT3A	1.13726	2.00584e-17	0.164751
	SETBP1	18:42179841:T:C	C	T	0.094976	0.060796	0.154697	-0.242411	0.364003	0.392999	0.694337	0.15843	0.910396	0.340009	0	2	++	18:44599876:T:C	CHIP_inclusive|DNMT3A	1.13684	2.50451e-17	0.164709
	SETBP1	18:42180554:T:A	A	T	0.094965	0.060853	0.154698	-0.242356	0.364062	0.393367	0.694065	0.1586	0.912508	0.33945	0	2	++	18:44600589:T:A	CHIP_inclusive|DNMT3A	1.13722	2.06178e-17	0.164726
	SETBP1	18:42183836:T:A	A	T	0.094897	0.061167	0.154703	-0.242052	0.364386	0.39538	0.692579	0.159531	0.922849	0.336728	0	2	++	18:44603871:T:A	CHIP_inclusive|DNMT3A	1.13725	2.01101e-17	0.164756
	SETBP1	18:42183926:G:T	T	G	0.094895	0.061168	0.154703	-0.24205	0.364385	0.39539	0.692572	0.159535	0.9231	0.336662	0	2	++	18:44603961:G:T	CHIP_inclusive|DNMT3A	1.1375	1.76066e-17	0.164847
	SETBP1	18:42184150:T:C	C	T	0.09489	0.061196	0.154703	-0.242023	0.364414	0.395568	0.69244	0.159618	0.923745	0.336494	0	2	++	18:44604185:T:C	CHIP_inclusive|DNMT3A	1.13725	2.00799e-17	0.164755
	SETBP1	18:42184564:G:A	A	G	0.094876	0.061263	0.154704	-0.241956	0.364482	0.396	0.692122	0.159818	0.926042	0.335894	0	2	++	18:44604599:G:A	CHIP_inclusive|DNMT3A	1.13725	2.02789e-17	0.164721
	SETBP1	18:42184640:G:T	T	G	0.097805	0.033456	0.153068	-0.266558	0.333469	0.218568	0.826977	0.082507	0.617266	0.432065	0	2	-+	18:44604675:G:T	CHIP_inclusive|DNMT3A	1.13725	2.01205e-17	0.164756
	SETBP1	18:42185197:G:A	A	G	0.094872	0.061274	0.154707	-0.241951	0.364499	0.396068	0.692072	0.159849	0.929281	0.33505	0	2	++	18:44605232:G:A	CHIP_inclusive|DNMT3A	1.13719	2.10244e-17	0.164675
	SETBP1	18:42185449:T:C	C	T	0.095812	0.058	0.154679	-0.24517	0.361171	0.374973	0.707695	0.150154	0.805074	0.369581	0	2	++	18:44605484:T:C	CHIP_inclusive|DNMT3A	1.13714	2.1712e-17	0.16471
	SETBP1	18:42186315:G:C	C	G	0.094874	0.061168	0.154715	-0.242073	0.364409	0.39536	0.692594	0.159522	0.929786	0.334919	0	2	++	18:44606350:G:C	CHIP_inclusive|DNMT3A	1.13711	2.18885e-17	0.164679
	SETBP1	18:42186822:C:G	G	C	0.094876	0.061043	0.154727	-0.242221	0.364307	0.394521	0.693213	0.159133	0.930593	0.334709	0	2	++	18:44606857:C:G	CHIP_inclusive|DNMT3A	1.13682	2.56262e-17	0.164632
	SETBP1	18:42188211:G:C	C	G	0.094696	0.058481	0.154969	-0.245258	0.362221	0.377374	0.705911	0.15125	0.975879	0.323218	0	2	++	18:44608246:G:C	CHIP_inclusive|DNMT3A	1.13645	3.00393e-17	0.164838
	SETBP1	18:42188940:T:A	A	T	0.094699	0.05872	0.155112	-0.245299	0.36274	0.378567	0.705024	0.151796	1.00795	0.315395	0.007885	2	++	18:44608975:T:A	CHIP_inclusive|DNMT3A	1.13819	1.11067e-17	0.1655
	SETBP1	18:42193593:T:C	C	T	0.09121	0.098506	0.158008	-0.211189	0.408201	0.623426	0.533025	0.273253	1.31884	0.2508	0.241758	2	++	18:44613628:T:C	CHIP_inclusive|DNMT3A	1.13817	2.23402e-17	0.161755
	SETBP1	18:42195612:C:T	T	C	0.091804	0.088163	0.158399	-0.222299	0.398625	0.556588	0.577832	0.238199	1.4854	0.222932	0.326778	2	++	18:44615647:C:T	CHIP_inclusive|DNMT3A	1.13764	2.97972e-17	0.16166
	SETBP1	18:42197163:C:T	T	C	0.123853	-0.333625	0.149664	-0.626966	-0.040284	-2.22916	0.025825	1.58796	0.028307	0.86639	0	2	--	18:44617198:C:T	DNMT3A	0.916171	3.12804e-08	0.166704
	SETBP1	18:42200964:C:T	T	C	0.124923	-0.321621	0.149251	-0.614153	-0.02909	-2.15491	0.03119	1.50598	0.000788	0.977611	0	2	--	18:44620999:C:T	DNMT3A	0.916579	3.67628e-08	0.166592
	SETBP1	18:42202926:C:T	T	C	0.107813	0.085118	0.155485	-0.219632	0.389868	0.547438	0.584101	0.233512	1.47404	0.224709	0.321594	2	++	18:44622961:C:T	CHIP_inclusive|DNMT3A	1.13741	3.35727e-17	0.161785
	SETBP1	18:42208390:C:G	G	C	0.095739	0.040497	0.156972	-0.267169	0.348163	0.257986	0.796414	0.098861	1.27635	0.258579	0.216517	2	-+	18:44628425:C:G	CHIP_inclusive|DNMT3A	1.13593	3.86294e-17	0.165155
	SETBP1	18:42213250:T:C	C	T	0.09581	0.039373	0.157071	-0.268485	0.347232	0.250673	0.802062	0.095792	1.28902	0.256229	0.224214	2	-+	18:44633285:T:C	CHIP_inclusive|DNMT3A	1.1351	6.02036e-17	0.165017
	SETBP1	18:42215068:C:T	T	C	0.096409	0.036287	0.157141	-0.27171	0.344284	0.23092	0.81737	0.087581	1.13555	0.286595	0.11937	2	-+	18:44635103:C:T	CHIP_inclusive|DNMT3A	1.13528	5.52652e-17	0.164978
	SETBP1	18:42215628:C:T	T	C	0.095863	0.039573	0.157376	-0.268885	0.348031	0.251454	0.801459	0.096119	1.29122	0.255823	0.22554	2	-+	18:44635663:C:T	CHIP_inclusive|DNMT3A	1.13431	9.24044e-17	0.164828
	SETBP1	18:42216706:C:G	G	C	0.092742	0.07253	0.15938	-0.239855	0.384914	0.455073	0.649078	0.187703	1.70353	0.191827	0.412982	2	++	18:44636741:C:G	CHIP_inclusive|DNMT3A	1.13459	1.46596e-16	0.161466
	SETBP1	18:42217290:G:A	A	G	0.096692	0.046351	0.157986	-0.263301	0.356002	0.293385	0.769231	0.113943	1.46737	0.225761	0.31851	2	-+	18:44637325:G:A	CHIP_inclusive|DNMT3A	1.13479	7.40242e-17	0.164696
	SETBP1	18:42223770:A:C	C	A	0.221706	0.077715	0.122339	-0.16207	0.3175	0.63524	0.525291	0.2796	0.12071	0.728265	0	2	+-	18:44643805:A:C	DNMT3A	1.09843	3.42377e-14	0.305028
	SETBP1	18:42231196:A:G	G	A	0.182706	0.089539	0.130079	-0.165416	0.344494	0.688344	0.491252	0.308696	0.141752	0.706546	0	2	+-	18:44651231:A:G	DNMT3A	1.107	2.10371e-12	0.189101
	SETBP1	18:42245279:T:C	C	T	0.181544	0.076847	0.130401	-0.178738	0.332432	0.589316	0.555671	0.255182	0.091436	0.762359	0	2	++	18:44665314:T:C	CHIP_inclusive|DNMT3A	1.11372	1.46237e-13	0.184964
	SETBP1	18:42245766:C:T	T	C	0.222129	0.11278	0.125339	-0.132884	0.358444	0.899805	0.368219	0.433894	0.047041	0.828294	0	2	++	18:44665801:C:T	DNMT3A	1.106	3.1058e-12	0.190242
	SETBP1	18:42246441:T:C	C	T	0.224988	0.085159	0.125576	-0.16097	0.331287	0.678146	0.497695	0.303037	0.034445	0.852764	0	2	++	18:44666476:T:C	CHIP_inclusive|DNMT3A	1.11286	2.22111e-13	0.184938
	SETBP1	18:42247321:A:G	G	A	0.218787	0.117202	0.125666	-0.129102	0.363507	0.932652	0.350992	0.454703	0.053276	0.817458	0	2	++	18:44667356:A:G	CHIP_inclusive|DNMT3A	1.11297	2.10316e-13	0.18493
	SETBP1	18:42255446:C:T	T	C	0.218861	0.116619	0.125877	-0.1301	0.363338	0.926449	0.354205	0.450745	0.047863	0.826824	0	2	++	18:44675481:C:T	CHIP_inclusive|DNMT3A	1.11177	3.50008e-13	0.185693
	SETBP1	18:42262869:G:A	A	G	0.176229	0.09572	0.133413	-0.165769	0.357209	0.717474	0.473094	0.325052	0.435523	0.509291	0	2	+-	18:44682904:G:A	CHIP_inclusive|DNMT3A	1.11316	1.2273e-12	0.168914
	SETBP1	18:42292084:C:T	T	C	0.160286	0.054206	0.142644	-0.225376	0.333787	0.380008	0.703954	0.152456	1.08325	0.297972	0.076851	2	+-	18:44712119:C:T	DNMT3A	1.10996	2.10733e-11	0.154742
	SETBP1	18:42292338:T:G	G	T	0.166457	0.049749	0.142126	-0.228818	0.328317	0.350037	0.726322	0.138871	1.15858	0.28176	0.136875	2	+-	18:44712373:T:G	CHIP_inclusive|DNMT3A	1.11107	1.35837e-11	0.154991
	SETBP1	18:42297856:T:C	C	T	0.166015	0.047967	0.14363	-0.233548	0.329481	0.33396	0.738419	0.131697	0.956916	0.327965	0	2	+-	18:44717891:T:C	CHIP_inclusive|DNMT3A	1.11632	3.57461e-12	0.151347
	SETBP1	18:42298323:A:G	G	A	0.166018	0.047336	0.14365	-0.234219	0.32889	0.329522	0.74177	0.129731	0.953246	0.328894	0	2	+-	18:44718358:A:G	CHIP_inclusive|DNMT3A	1.11633	3.53624e-12	0.151362
	RABIF	1:202829536:C:G	G	C	0.407185	0.064783	0.112595	-0.155903	0.285468	0.575363	0.565068	0.247899	0.132876	0.715469	0	2	++	1:202860408:C:G	DNMT3A	1.06909	1.59222e-08	0.398695
	RABIF	1:202830219:A:C	C	A	0.394411	0.069087	0.112866	-0.15213	0.290304	0.612114	0.540483	0.267218	0.227379	0.633474	0	2	++	1:202861091:A:C	DNMT3A	1.06876	1.8377e-08	0.398872
	RABIF	1:202835018:C:A	A	C	0.329425	0.090974	0.113455	-0.131399	0.313347	0.801846	0.422646	0.374023	0.810446	0.367988	0	2	++	1:202865890:C:A	DNMT3A	1.06697	4.20378e-08	0.39692
	PARP1	1:226537388:C:T	T	C	0.098673	-0.020492	0.149968	-0.314429	0.273445	-0.136643	0.891293	0.04998	0.110431	0.739654	0	2	-+	1:226349687:C:T	CHIP_inclusive|DNMT3A	0.903263	1.04938e-15	0.148709
	PARP1	1:226537535:C:T	T	C	0.107224	-0.018809	0.14752	-0.307948	0.270331	-0.127498	0.898526	0.046469	0.091551	0.762215	0	2	-+	1:226349834:C:T	CHIP_inclusive|DNMT3A	0.900365	4.32589e-16	0.147177
	PARP1	1:226538054:C:A	A	C	0.098494	-0.019499	0.149461	-0.312444	0.273445	-0.130463	0.89618	0.047605	0.104623	0.746351	0	2	-+	1:226350353:C:A	CHIP_inclusive|DNMT3A	0.900329	3.47574e-16	0.147285
	PARP1	1:226539353:T:C	C	T	0.106753	-0.015874	0.146084	-0.302198	0.27045	-0.108664	0.913448	0.039316	0.077533	0.780669	0	2	-+	1:226351652:T:C	CHIP_inclusive|DNMT3A	0.898495	2.01851e-16	0.147714
	PARP1	1:226540327:A:C	C	A	0.747728	0.094778	0.11517	-0.130956	0.320512	0.822939	0.410545	0.386639	0.022286	0.881328	0	2	++	1:226352626:A:C	CHIP_inclusive|DNMT3A	1.08067	8.00696e-09	0.755554
	PARP1	1:226542049:A:G	G	A	0.762331	0.120738	0.116464	-0.10753	0.349007	1.0367	0.299858	0.523084	0.011341	0.915189	0	2	++	1:226354348:A:G	CHIP_inclusive|DNMT3A	1.08052	7.5931e-09	0.755754
	PARP1	1:226545433:A:C	C	A	0.108827	-0.02707	0.143434	-0.3082	0.25406	-0.188727	0.850293	0.070431	0.202944	0.652355	0	2	-+	1:226357732:A:C	CHIP_inclusive|DNMT3A	0.898054	7.2372e-17	0.152999
	PARP1	1:226545785:G:C	C	G	0.108952	-0.026963	0.143407	-0.308041	0.254114	-0.188021	0.850846	0.070149	0.215107	0.642794	0	2	-+	1:226358084:G:C	CHIP_inclusive|DNMT3A	0.898103	6.84038e-17	0.152938
	PARP1	1:226545866:C:A	A	C	0.733302	0.103772	0.114445	-0.12054	0.328085	0.906745	0.364536	0.438259	0.002435	0.960642	0	2	++	1:226358165:C:A	CHIP_inclusive|DNMT3A	1.08179	5.38784e-09	0.755704
	PARP1	1:226547174:C:T	T	C	0.742895	0.071944	0.114636	-0.152742	0.296631	0.627591	0.530292	0.275485	0.04465	0.83265	0	2	++	1:226359473:C:T	CHIP_inclusive|DNMT3A	1.08157	6.45966e-09	0.755551
	PARP1	1:226550437:G:A	A	G	0.827198	0.031827	0.131462	-0.225838	0.289492	0.242102	0.808695	0.092215	0.000664	0.979444	0	2	++	1:226362736:G:A	CHIP_inclusive|DNMT3A	1.14651	8.4086e-17	0.842174
	PARP1	1:226550442:T:C	C	T	0.827197	0.031811	0.131461	-0.225853	0.289476	0.241981	0.808789	0.092165	0.000655	0.979577	0	2	++	1:226362741:T:C	CHIP_inclusive|DNMT3A	1.14602	1.04667e-16	0.842228
	PARP1	1:226551460:T:C	C	T	0.837738	0.024724	0.132342	-0.234666	0.284114	0.186818	0.851789	0.069668	0.004658	0.945586	0	2	++	1:226363759:T:C	CHIP_inclusive|DNMT3A	1.14611	9.40756e-17	0.842438
	PARP1	1:226551529:C:G	G	C	0.852182	0.058412	0.135108	-0.2064	0.323225	0.432338	0.665516	0.176842	0.041384	0.838798	0	2	++	1:226363828:C:G	CHIP_inclusive|DNMT3A	1.14755	5.37516e-17	0.842751
	PARP1	1:226553934:A:C	C	A	0.850907	0.060315	0.134529	-0.203362	0.323992	0.448342	0.653927	0.184471	0.046017	0.830144	0	2	++	1:226366233:A:C	CHIP_inclusive|DNMT3A	1.14641	8.22818e-17	0.842452
	PARP1	1:226555302:A:G	G	A	0.108963	-0.010335	0.142042	-0.288736	0.268067	-0.072757	0.94198	0.025958	0.502845	0.478253	0	2	-+	1:226367601:A:G	CHIP_inclusive|DNMT3A	0.898571	6.60338e-17	0.153539
	PARP1	1:226561188:G:A	A	G	0.826747	0.025546	0.131096	-0.231402	0.282493	0.194862	0.845488	0.072893	0.001595	0.968143	0	2	++	1:226373487:G:A	CHIP_inclusive|DNMT3A	1.14591	1.00132e-16	0.84248
	PARP1	1:226561225:C:T	T	C	0.826744	0.025536	0.131094	-0.231408	0.282481	0.194793	0.845542	0.072865	0.001609	0.968006	0	2	++	1:226373524:C:T	CHIP_inclusive|DNMT3A	1.14646	7.88727e-17	0.842485
	PARP1	1:226561548:A:G	G	A	0.840126	0.065125	0.13314	-0.195831	0.32608	0.489142	0.624764	0.204284	0.075887	0.782951	0	2	++	1:226373847:A:G	CHIP_inclusive|DNMT3A	1.14642	8.09267e-17	0.842567
	PARP1	1:226561761:G:C	C	G	0.826705	0.025318	0.131085	-0.231609	0.282245	0.19314	0.846836	0.072201	0.001813	0.966033	0	2	++	1:226374060:G:C	CHIP_inclusive|DNMT3A	1.14686	6.66297e-17	0.842556
	PARP1	1:226562621:A:C	C	A	0.851849	0.055521	0.134862	-0.20881	0.319851	0.411683	0.68059	0.167115	0.028081	0.866917	0	2	++	1:226374920:A:C	CHIP_inclusive|DNMT3A	1.14799	3.87457e-17	0.841552
	PARP1	1:226563859:C:T	T	C	0.850528	0.059873	0.134407	-0.203564	0.32331	0.445463	0.656005	0.183093	0.044175	0.833528	0	2	++	1:226376158:C:T	CHIP_inclusive|DNMT3A	1.14715	5.89186e-17	0.842708
	PARP1	1:226566401:T:G	G	T	0.114872	-0.035304	0.14195	-0.313527	0.242918	-0.248708	0.803582	0.09497	0.043658	0.834492	0	2	-+	1:226378700:T:G	CHIP_inclusive|DNMT3A	0.898273	5.54602e-17	0.153014
	PARP1	1:226566726:A:C	C	A	0.826491	0.023941	0.131029	-0.232875	0.280758	0.182717	0.855005	0.068031	0.003142	0.9553	0	2	++	1:226379025:A:C	CHIP_inclusive|DNMT3A	1.14623	8.96086e-17	0.842675
	PARP1	1:226570211:C:T	T	C	0.850572	0.061604	0.134452	-0.201923	0.32513	0.458182	0.646843	0.189201	0.056357	0.812349	0	2	++	1:226382510:C:T	CHIP_inclusive|DNMT3A	1.14688	6.86737e-17	0.842695
	PARP1	1:226570840:T:C	C	T	0.864197	0.056447	0.136708	-0.2115	0.324394	0.412903	0.679696	0.167685	0.037369	0.846716	0	2	++	1:226383139:T:C	CHIP_inclusive|DNMT3A	1.14643	6.64481e-17	0.846756
	PARP1	1:226571619:G:A	A	G	0.850691	0.063187	0.134224	-0.199891	0.326265	0.470758	0.637836	0.195291	0.055936	0.813039	0	2	++	1:226383918:G:A	CHIP_inclusive|DNMT3A	1.14713	6.0956e-17	0.84266
	PARP1	1:226576270:A:G	G	A	0.159763	-0.067108	0.133173	-0.328126	0.193911	-0.503916	0.614343	0.211589	0.104419	0.74659	0	2	--	1:226388569:A:G	CHIP_inclusive|DNMT3A	0.898593	6.65782e-17	0.153599
	PARP1	1:226577306:C:T	T	C	0.099936	-0.018572	0.145308	-0.303376	0.266232	-0.127811	0.898278	0.046589	0.509326	0.475431	0	2	-+	1:226389605:C:T	CHIP_inclusive|DNMT3A	0.898089	5.61358e-17	0.152819
	PARP1	1:226578047:G:T	T	G	0.135749	-0.055878	0.136701	-0.323812	0.212056	-0.408762	0.682732	0.16575	0.039634	0.842198	0	2	--	1:226390346:G:T	CHIP_inclusive|DNMT3A	0.898	4.39347e-17	0.153104
	PARP1	1:226583142:A:G	G	A	0.149512	-0.060915	0.134446	-0.324429	0.202599	-0.453081	0.650512	0.186745	0.061788	0.803692	0	2	--	1:226395441:A:G	CHIP_inclusive|DNMT3A	0.897425	3.08449e-17	0.153574
	PARP1	1:226586920:C:T	T	C	0.200058	-0.106597	0.12848	-0.358418	0.145223	-0.829681	0.406721	0.390703	0.638897	0.424111	0	2	--	1:226399219:C:T	CHIP_inclusive|DNMT3A	0.897835	4.5626e-17	0.153836
	PARP1	1:226587442:A:G	G	A	0.148273	-0.056559	0.134903	-0.320969	0.20785	-0.419261	0.675044	0.170668	0.044476	0.832971	0	2	--	1:226399741:A:G	CHIP_inclusive|DNMT3A	0.897314	2.79148e-17	0.153197
	PARP1	1:226589958:G:A	A	G	0.152327	-0.032539	0.134226	-0.295622	0.230544	-0.24242	0.808449	0.092347	0.069807	0.791618	0	2	--	1:226402257:G:A	CHIP_inclusive|DNMT3A	0.898473	6.0901e-17	0.153369
	PARP1	1:226593141:A:C	C	A	0.136176	-0.052076	0.136614	-0.31984	0.215687	-0.381191	0.703077	0.152997	0.038148	0.845146	0	2	--	1:226405440:A:C	CHIP_inclusive|DNMT3A	0.897055	2.70093e-17	0.153178
	PARP1	1:226594038:T:G	G	T	0.139667	-0.032891	0.134591	-0.296688	0.230907	-0.244377	0.806933	0.093162	0.116368	0.733007	0	2	--	1:226406337:T:G	CHIP_inclusive|DNMT3A	0.902494	9.16931e-17	0.157532
	PARP1	1:226595377:C:G	G	C	0.159878	0.047396	0.131634	-0.210606	0.305399	0.360061	0.718814	0.143384	0.366062	0.545159	0	2	++	1:226407676:C:G	CHIP_inclusive|DNMT3A	0.903061	1.30165e-16	0.157253
	PARP1	1:226595647:C:G	G	C	0.112723	0.003996	0.140959	-0.272284	0.280276	0.02835	0.977372	0.00994	0.139818	0.708462	0	2	-+	1:226407946:C:G	CHIP_inclusive|DNMT3A	0.90332	1.0083e-16	0.1575
	PARP1	1:226596686:T:A	A	T	0.139824	-0.032707	0.134348	-0.296029	0.230615	-0.24345	0.807651	0.092776	0.126172	0.722435	0	2	--	1:226408985:T:A	CHIP_inclusive|DNMT3A	0.903039	1.87426e-16	0.157394
	PARP1	1:226598314:T:C	C	T	0.230726	-0.070643	0.123632	-0.312963	0.171676	-0.571399	0.567752	0.245842	0.92811	0.335354	0	2	+-	1:226410613:T:C	CHIP_inclusive|DNMT3A	0.903397	2.37107e-16	0.158233
	PARP1	1:226600554:C:A	A	C	0.208697	-0.100748	0.125128	-0.345999	0.144503	-0.805161	0.420731	0.375995	1.39959	0.236793	0.285503	2	--	1:226412853:C:A	CHIP_inclusive|DNMT3A	0.903364	1.93504e-16	0.158141
	PARP1	1:226602510:T:C	C	T	0.230641	-0.06864	0.123247	-0.310205	0.172924	-0.556931	0.577597	0.238375	0.94634	0.330653	0	2	+-	1:226414809:T:C	CHIP_inclusive|DNMT3A	0.903403	2.14361e-16	0.158219
	PARP1	1:226609339:A:C	C	A	0.166775	-0.007073	0.134784	-0.271251	0.257104	-0.052478	0.958131	0.018575	0.003875	0.950364	0	2	-+	1:226421638:A:C	CHIP_inclusive|DNMT3A	0.904091	3.83514e-16	0.16251
	PARP1	1:226610512:C:G	G	C	0.120956	-0.008423	0.138446	-0.279776	0.26293	-0.060839	0.95147	0.021605	0.544092	0.460742	0	2	-+	1:226422811:C:G	CHIP_inclusive|DNMT3A	0.905934	3.19903e-15	0.169098
	PARP1	1:226611363:C:T	T	C	0.144693	-0.013783	0.133154	-0.274764	0.247198	-0.103509	0.917538	0.037376	0.658059	0.417246	0	2	-+	1:226423662:C:T	CHIP_inclusive|DNMT3A	0.905702	2.64994e-15	0.16832
	PARP1	1:226611505:T:C	C	T	0.16182	-0.049268	0.131902	-0.307796	0.209261	-0.373516	0.708778	0.14949	0.025096	0.874127	0	2	--	1:226423804:T:C	CHIP_inclusive|DNMT3A	0.905563	2.5828e-15	0.168432
	PARP1	1:226613126:T:C	C	T	0.827318	-0.113028	0.124619	-0.357282	0.131226	-0.906985	0.364409	0.438411	0.939216	0.33248	0	2	--	1:226425425:T:C	CHIP_inclusive|DNMT3A	1.09047	6.16492e-10	0.790864
	PARP1	1:226613287:A:G	G	A	0.824307	-0.100414	0.122666	-0.34084	0.140012	-0.818598	0.413019	0.38403	0.394683	0.529848	0	2	--	1:226425586:A:G	CHIP_inclusive|DNMT3A	1.0876	7.12278e-10	0.784006
	PARP1	1:226613399:G:T	T	G	0.821235	-0.092517	0.120887	-0.329455	0.144421	-0.765317	0.444091	0.352528	0.160684	0.688528	0	2	--	1:226425698:G:T	CHIP_inclusive|DNMT3A	1.08899	4.02679e-10	0.785047
	PARP1	1:226613951:A:G	G	A	0.745429	-0.052466	0.114729	-0.277334	0.172403	-0.457301	0.647476	0.188776	0.438677	0.507762	0	2	-+	1:226426250:A:G	CHIP_inclusive	1.06209	4.93385e-08	0.754479
	PARP1	1:226614072:C:T	T	C	0.816245	-0.093227	0.122627	-0.333576	0.147121	-0.760252	0.447112	0.349583	0.320718	0.571176	0	2	--	1:226426371:C:T	CHIP_inclusive|DNMT3A	1.08763	9.20587e-10	0.787077
	PARP1	1:226614917:A:T	T	A	0.824429	-0.08322	0.123524	-0.325327	0.158888	-0.67371	0.500512	0.300585	0.301815	0.582747	0	2	--	1:226427216:A:T	CHIP_inclusive|DNMT3A	1.08601	2.6862e-09	0.787792
	PARP1	1:226617469:T:C	C	T	0.763096	-0.005594	0.118293	-0.237448	0.226261	-0.047288	0.962268	0.016704	0.114381	0.735211	0	2	-+	1:226429768:T:C	CHIP_inclusive|DNMT3A	1.08383	2.54745e-09	0.791828
	PARP1	1:226619227:A:T	T	A	0.762589	-0.003906	0.117504	-0.234214	0.226401	-0.033245	0.973467	0.011679	0.166743	0.683022	0	2	-+	1:226431526:A:T	CHIP_inclusive|DNMT3A	1.08601	1.14845e-09	0.788623
	PARP1	1:226619867:G:A	A	G	0.668803	0.061482	0.109949	-0.154018	0.276982	0.559186	0.576058	0.239534	0.044843	0.832293	0	2	++	1:226432166:G:A	CHIP_inclusive|DNMT3A	1.08185	1.29788e-09	0.763054
	BCL2L1	20:30225792:C:T	T	C	0.365376	-0.204526	0.12067	-0.441039	0.031987	-1.69492	0.090092	1.04531	0.091543	0.762224	0	2	--	20:31637989:C:T	CHIP_inclusive	0.936672	3.46539e-08	0.199315
	BCL2L1	20:30226543:C:G	G	C	0.368745	-0.20948	0.120611	-0.445878	0.026919	-1.73682	0.082424	1.08394	0.017165	0.895762	0	2	--	20:31638740:C:G	CHIP_inclusive	0.936141	2.82004e-08	0.19757
	BCL2L1	20:30226690:G:A	A	G	0.334257	-0.211642	0.119064	-0.445007	0.021723	-1.77755	0.075484	1.12215	0.084096	0.771821	0	2	--	20:31638887:G:A	CHIP_inclusive	0.935755	2.51657e-08	0.196273
	BCL2L1	20:30227639:A:G	G	A	0.334226	-0.210737	0.119008	-0.443994	0.022519	-1.77077	0.076605	1.11574	0.082447	0.774009	0	2	--	20:31639836:A:G	CHIP_inclusive	0.934211	1.13096e-08	0.196242
	BCL2L1	20:30228157:G:A	A	G	0.334087	-0.209942	0.119105	-0.443388	0.023503	-1.76267	0.077963	1.10811	0.081218	0.775654	0	2	--	20:31640354:G:A	CHIP_inclusive	0.934309	1.18826e-08	0.196555
	BCL2L1	20:30229040:C:T	T	C	0.334247	-0.210212	0.118941	-0.443336	0.022912	-1.76736	0.077174	1.11253	0.082569	0.773845	0	2	--	20:31641237:C:T	CHIP_inclusive	0.934523	1.3376e-08	0.196189
	BCL2L1	20:30231637:T:C	C	T	0.343352	-0.184483	0.118343	-0.416435	0.047469	-1.55888	0.119017	0.924391	0.366243	0.545059	0	2	--	20:31643834:T:C	CHIP_inclusive	0.93408	1.05149e-08	0.19635
	BCL2L1	20:30232452:C:T	T	C	0.32498	-0.200655	0.118719	-0.433344	0.032033	-1.69017	0.090996	1.04098	0.159085	0.690001	0	2	--	20:31644649:C:T	CHIP_inclusive	0.934229	1.15991e-08	0.196074
	BCL2L1	20:30236557:A:G	G	A	0.348271	-0.172755	0.119043	-0.40608	0.06057	-1.45119	0.146713	0.833532	0.536739	0.463787	0	2	--	20:31648754:A:G	CHIP_inclusive	0.933263	6.77886e-09	0.19647
	BCL2L1	20:30238744:G:A	A	G	0.349884	-0.174086	0.119108	-0.407537	0.059366	-1.46158	0.143844	0.842108	0.509863	0.475198	0	2	--	20:31650941:G:A	CHIP_inclusive	0.933311	7.10717e-09	0.196094
	BCL2L1	20:30241737:C:T	T	C	0.1195	-0.23546	0.141024	-0.511867	0.040947	-1.66965	0.094989	1.02232	0.188167	0.664446	0	2	--	20:31653934:C:T	CHIP_inclusive	0.932907	9.63238e-09	0.189108
	BCL2L1	20:30244438:C:T	T	C	0.142829	-0.213452	0.134934	-0.477923	0.051019	-1.5819	0.113667	0.944365	1.02954	0.310266	0.028695	2	-+	20:31656635:C:T	CHIP_inclusive|DNMT3A	0.928206	4.70651e-10	0.195242
	BCL2L1	20:30245239:C:T	T	C	0.370082	-0.1841	0.118627	-0.416609	0.048408	-1.55193	0.120672	0.918393	1.10168	0.293897	0.092298	2	--	20:31657436:C:T	CHIP_inclusive|DNMT3A	0.927953	3.6168e-10	0.196865
	BCL2L1	20:30256685:G:A	A	G	0.452579	-0.25039	0.108371	-0.462797	-0.037983	-2.31049	0.020883	1.6802	0.784791	0.37568	0	2	--	20:31668882:G:A	CHIP_inclusive	0.944869	4.98676e-08	0.289647
	BCL2L1	20:30259145:A:G	G	A	0.361445	-0.252589	0.115975	-0.4799	-0.025277	-2.17795	0.029431	1.5312	1.62966	0.20175	0.386375	2	--	20:31671342:A:G	CHIP_inclusive|DNMT3A	0.92734	6.06593e-11	0.21504
	BCL2L1	20:30259246:C:A	A	C	0.361445	-0.252765	0.115841	-0.479813	-0.025717	-2.182	0.029131	1.53565	1.63057	0.201625	0.386716	2	--	20:31671443:C:A	CHIP_inclusive|DNMT3A	0.927446	6.45599e-11	0.21493
	BCL2L1	20:30263317:G:T	T	G	0.360694	-0.251556	0.116077	-0.479066	-0.024046	-2.16715	0.030244	1.51936	1.68813	0.193848	0.407628	2	--	20:31675514:G:T	CHIP_inclusive|DNMT3A	0.927426	6.37376e-11	0.214958
	BCL2L1	20:30263418:T:C	C	T	0.360695	-0.251554	0.116077	-0.479066	-0.024043	-2.16713	0.030246	1.51933	1.68805	0.193858	0.4076	2	--	20:31675615:T:C	CHIP_inclusive|DNMT3A	0.927471	6.53985e-11	0.21499
	BCL2L1	20:30265652:G:A	A	G	0.360691	-0.251564	0.116077	-0.479076	-0.024053	-2.16721	0.03024	1.51942	1.6889	0.193746	0.407897	2	--	20:31677849:G:A	CHIP_inclusive|DNMT3A	0.927562	6.89385e-11	0.215003
	BCL2L1	20:30268184:C:T	T	C	0.155044	-0.297426	0.130796	-0.553786	-0.041066	-2.27397	0.02299	1.63846	1.10298	0.293614	0.093363	2	-+	20:31680381:C:T	CHIP_inclusive|DNMT3A	0.927427	7.08868e-11	0.213477
	BCL2L1	20:30269060:G:A	A	G	0.123548	-0.356766	0.138217	-0.62767	-0.085861	-2.58121	0.009864	2.00594	0.03826	0.844921	0	2	--	20:31681257:G:A	CHIP_inclusive|DNMT3A	0.927121	7.41665e-11	0.210475
	BCL2L1	20:30270772:C:G	G	C	0.352706	-0.232685	0.115976	-0.459999	-0.005371	-2.00631	0.04484	1.34833	2.32338	0.127443	0.569593	2	-+	20:31682969:C:G	CHIP_inclusive|DNMT3A	0.92737	6.13074e-11	0.215011
	BCL2L1	20:30282223:T:C	C	T	0.359799	-0.23839	0.115524	-0.464817	-0.011962	-2.06355	0.03908	1.40805	2.35422	0.124945	0.575231	2	-+	20:31694420:T:C	CHIP_inclusive|DNMT3A	0.928773	1.36426e-10	0.215083
	BCL2L1	20:30287328:T:G	G	T	0.360657	-0.251657	0.115889	-0.478799	-0.024515	-2.17154	0.029911	1.52416	1.65615	0.198124	0.396189	2	--	20:31699525:T:G	CHIP_inclusive|DNMT3A	0.928617	1.24097e-10	0.21507
	BCL2L1	20:30287494:A:G	G	A	0.359134	-0.246556	0.115811	-0.473547	-0.019566	-2.12895	0.033279	1.47782	1.82006	0.177306	0.450567	2	--	20:31699691:A:G	CHIP_inclusive|DNMT3A	0.928687	1.29563e-10	0.215081
	BCL2L1	20:30287593:C:T	T	C	0.359139	-0.246565	0.115812	-0.473557	-0.019573	-2.129	0.033275	1.47789	1.81964	0.177356	0.45044	2	--	20:31699790:C:T	CHIP_inclusive|DNMT3A	0.928595	1.2242e-10	0.215059
	BCL2L1	20:30288830:T:G	G	T	0.359195	-0.246703	0.115817	-0.473704	-0.019703	-2.13012	0.033182	1.47909	1.81434	0.177989	0.448835	2	--	20:31701027:T:G	CHIP_inclusive|DNMT3A	0.928818	1.40592e-10	0.215086
	BCL2L1	20:30290192:T:C	C	T	0.359245	-0.246761	0.115819	-0.473767	-0.019755	-2.13057	0.033146	1.47958	1.80905	0.178623	0.447223	2	--	20:31702389:T:C	CHIP_inclusive|DNMT3A	0.928549	1.18916e-10	0.215121
	BCL2L1	20:30292803:C:T	T	C	0.359517	-0.246918	0.115853	-0.473989	-0.019846	-2.13131	0.033085	1.48037	1.80805	0.178743	0.446917	2	--	20:31705000:C:T	CHIP_inclusive|DNMT3A	0.928687	1.29904e-10	0.21505
	BCL2L1	20:30294034:G:A	A	G	0.360268	-0.238658	0.115617	-0.465266	-0.012049	-2.06422	0.039016	1.40875	2.09642	0.147645	0.522996	2	-+	20:31706231:G:A	CHIP_inclusive|DNMT3A	0.928585	1.2203e-10	0.215053
	BCL2L1	20:30295013:G:C	C	G	0.359308	-0.246395	0.11581	-0.473382	-0.019408	-2.12758	0.033392	1.47635	1.79914	0.179817	0.444178	2	--	20:31707210:G:C	CHIP_inclusive|DNMT3A	0.928579	1.21274e-10	0.215065
	BCL2L1	20:30295353:G:A	A	G	0.338489	-0.249861	0.116523	-0.478245	-0.021477	-2.14431	0.032029	1.49446	1.72866	0.188582	0.421518	2	--	20:31707550:G:A	CHIP_inclusive|DNMT3A	0.928678	1.29658e-10	0.215014
	BCL2L1	20:30296881:C:T	T	C	0.155492	-0.298164	0.130691	-0.554317	-0.04201	-2.28145	0.022544	1.64697	1.09488	0.295392	0.086659	2	-+	20:31709078:C:T	CHIP_inclusive|DNMT3A	0.928317	1.13144e-10	0.213698
	BCL2L1	20:30303299:C:T	T	C	0.359345	-0.246349	0.115807	-0.473332	-0.019367	-2.12723	0.033421	1.47598	1.79312	0.180547	0.442312	2	--	20:31715496:C:T	CHIP_inclusive|DNMT3A	0.928497	1.15503e-10	0.215196
	BCL2L1	20:30307199:C:A	A	C	0.359665	-0.245531	0.115746	-0.472392	-0.018669	-2.12129	0.033918	1.46957	1.73335	0.187983	0.423084	2	--	20:31719396:C:A	CHIP_inclusive|DNMT3A	0.928649	1.26738e-10	0.215093
	BCL2L1	20:30311258:G:C	C	G	0.363633	-0.250089	0.116532	-0.478492	-0.021685	-2.14609	0.031887	1.49639	1.7719	0.183147	0.435634	2	--	20:31723455:G:C	CHIP_inclusive|DNMT3A	0.929995	2.25253e-10	0.216021
	BCL2L1	20:30312945:C:T	T	C	0.355677	-0.261575	0.116581	-0.490073	-0.033077	-2.24372	0.024872	1.60429	1.38197	0.239765	0.276398	2	--	20:31725142:C:T	CHIP_inclusive|DNMT3A	0.92919	1.69448e-10	0.215233
	BCL2L1	20:30314046:A:G	G	A	0.35959	-0.248129	0.115948	-0.475386	-0.020872	-2.14001	0.032375	1.48979	1.81885	0.177451	0.450201	2	--	20:31726243:A:G	CHIP_inclusive|DNMT3A	0.929376	1.8388e-10	0.215421
	BCL2L1	20:30316667:T:A	A	T	0.359673	-0.248602	0.115925	-0.475816	-0.021388	-2.1445	0.032014	1.49466	1.82904	0.176241	0.453266	2	--	20:31728864:T:A	CHIP_inclusive|DNMT3A	0.929363	1.8283e-10	0.215407
	BCL2L1	20:30317902:T:C	C	T	0.168287	-0.258452	0.128874	-0.511046	-0.005858	-2.00546	0.044932	1.34745	2.99733	0.083402	0.66637	2	-+	20:31730099:T:C	CHIP_inclusive|DNMT3A	0.929174	1.7691e-10	0.214124
	BCL2L1	20:30317923:G:A	A	G	0.359674	-0.24862	0.115924	-0.475831	-0.021408	-2.14467	0.032	1.49485	1.82936	0.176203	0.453361	2	--	20:31730120:G:A	CHIP_inclusive|DNMT3A	0.929399	1.87127e-10	0.21541
	BCL2L1	20:30324045:C:T	T	C	0.155856	-0.300697	0.130813	-0.557091	-0.044304	-2.29868	0.021545	1.66665	1.12495	0.288855	0.11107	2	-+	20:31736242:C:T	CHIP_inclusive|DNMT3A	0.92931	1.93152e-10	0.214057
	BCL2L1	20:30325755:C:A	A	C	0.347239	-0.275121	0.115811	-0.502109	-0.048132	-2.37561	0.017542	1.75593	1.02314	0.311776	0.022613	2	--	20:31737952:C:A	CHIP_inclusive|DNMT3A	0.929519	2.01761e-10	0.215346
	BCL2L1	20:30326338:T:G	G	T	0.347241	-0.275125	0.11581	-0.502112	-0.048137	-2.37566	0.017539	1.75599	1.02318	0.311766	0.022656	2	--	20:31738535:T:G	CHIP_inclusive|DNMT3A	0.929392	1.86338e-10	0.215384
	BCL2L1	20:30329670:G:A	A	G	0.347248	-0.275147	0.115808	-0.50213	-0.048164	-2.37589	0.017528	1.75627	1.02353	0.311683	0.022991	2	--	20:31741867:G:A	CHIP_inclusive|DNMT3A	0.92937	1.84217e-10	0.215413
	BCL2L1	20:30331074:A:G	G	A	0.347249	-0.275152	0.115808	-0.502135	-0.048169	-2.37594	0.017526	1.75632	1.02359	0.311669	0.023045	2	--	20:31743271:A:G	CHIP_inclusive|DNMT3A	0.929667	2.20739e-10	0.215375
	BCL2L1	20:30332396:C:T	T	C	0.347249	-0.275151	0.115808	-0.502134	-0.048168	-2.37593	0.017526	1.75631	1.02358	0.311671	0.023037	2	--	20:31744593:C:T	CHIP_inclusive|DNMT3A	0.929607	2.09089e-10	0.215471
	BCL2L1	20:30332614:C:T	T	C	0.155866	-0.300754	0.130809	-0.55714	-0.044368	-2.29918	0.021516	1.66723	1.12532	0.288776	0.111364	2	-+	20:31744811:C:T	CHIP_inclusive|DNMT3A	0.929398	1.98265e-10	0.214176
	BCL2L1	20:30332660:C:T	T	C	0.347354	-0.275171	0.115819	-0.502177	-0.048166	-2.37587	0.017529	1.75624	1.02256	0.311913	0.022061	2	--	20:31744857:C:T	CHIP_inclusive|DNMT3A	0.92946	1.90886e-10	0.215509
	BCL2L1	20:30336655:A:C	C	A	0.347248	-0.275136	0.115808	-0.502119	-0.048153	-2.3758	0.017533	1.75615	1.02352	0.311687	0.022975	2	--	20:31748852:A:C	CHIP_inclusive|DNMT3A	0.929612	2.06805e-10	0.215715
	BCL2L1	20:30343911:G:A	A	G	0.347217	-0.274716	0.115802	-0.501687	-0.047745	-2.3723	0.017699	1.75204	1.02225	0.311987	0.021763	2	--	20:31756108:G:A	CHIP_inclusive|DNMT3A	0.929915	2.44711e-10	0.215459
	BCL2L1	20:30345914:C:T	T	C	0.347208	-0.274557	0.115795	-0.501515	-0.047599	-2.37107	0.017758	1.7506	1.02165	0.312127	0.021196	2	--	20:31758111:C:T	CHIP_inclusive|DNMT3A	0.93003	2.63893e-10	0.215447
	BCL2L1	20:30347568:T:G	G	T	0.347203	-0.274487	0.115793	-0.50144	-0.047534	-2.37051	0.017785	1.74994	1.0214	0.312187	0.020951	2	--	20:31759765:T:G	CHIP_inclusive|DNMT3A	0.929592	2.00273e-10	0.215567
	BCL2L1	20:30349299:G:A	A	G	0.347203	-0.274488	0.115793	-0.501442	-0.047535	-2.37052	0.017785	1.74995	1.02141	0.312184	0.020966	2	--	20:31761496:G:A	CHIP_inclusive|DNMT3A	0.929938	2.48028e-10	0.215508
	BCL2L1	20:30354142:G:A	A	G	0.346815	-0.272019	0.115822	-0.499029	-0.045009	-2.3486	0.018866	1.72433	1.0873	0.297069	0.080293	2	--	20:31766339:G:A	CHIP_inclusive|DNMT3A	0.929952	2.52092e-10	0.215405
	BCL2L1	20:30363071:G:A	A	G	0.347203	-0.274459	0.115791	-0.501409	-0.047508	-2.37029	0.017796	1.74968	1.02116	0.312245	0.020717	2	--	20:31775268:G:A	CHIP_inclusive|DNMT3A	0.929738	2.2007e-10	0.21544
	BCL2L1	20:30363193:T:A	A	T	0.347203	-0.274459	0.115791	-0.501409	-0.047508	-2.37029	0.017796	1.74968	1.02116	0.312245	0.020717	2	--	20:31775390:T:A	CHIP_inclusive|DNMT3A	0.929491	1.89628e-10	0.215504
	BCL2L1	20:30369090:C:T	T	C	0.134871	-0.339428	0.134902	-0.603836	-0.07502	-2.51611	0.011886	1.92498	0.127946	0.720571	0	2	--	20:31781287:C:T	CHIP_inclusive|DNMT3A	0.930075	3.03513e-10	0.213991
	BCL2L1	20:30377773:G:A	A	G	0.156053	-0.297064	0.130629	-0.553097	-0.041031	-2.2741	0.022982	1.63862	1.05303	0.304811	0.050358	2	-+	20:31789970:G:A	CHIP_inclusive|DNMT3A	0.929033	1.45841e-10	0.215023
	BCL2L1	20:30378384:C:G	G	C	0.347134	-0.27511	0.115648	-0.50178	-0.04844	-2.37885	0.017388	1.75975	1.04446	0.306785	0.042571	2	--	20:31790581:C:G	CHIP_inclusive|DNMT3A	0.929835	2.28742e-10	0.215576
	BCL2L1	20:30382315:A:G	G	A	0.345804	-0.278596	0.115451	-0.50488	-0.052312	-2.41311	0.015838	1.80029	0.943176	0.331462	0	2	--	20:31794512:A:G	CHIP_inclusive|DNMT3A	0.930123	2.42428e-10	0.216081
	BCL2L1	20:30385192:C:T	T	C	0.346126	-0.280568	0.115381	-0.506714	-0.054422	-2.43167	0.01505	1.82246	0.959171	0.327396	0	2	--	20:31797389:C:T	CHIP_inclusive|DNMT3A	0.930117	2.44406e-10	0.215878
	BCL2L1	20:30385557:G:T	T	G	0.348518	-0.277847	0.115539	-0.504303	-0.051391	-2.4048	0.016203	1.79041	0.969395	0.324831	0	2	--	20:31797754:G:T	CHIP_inclusive|DNMT3A	0.929371	1.75681e-10	0.2155
	BCL2L1	20:30387992:G:C	C	G	0.347309	-0.271669	0.1156	-0.498245	-0.045093	-2.35008	0.018791	1.72604	1.00327	0.316519	0.003265	2	--	20:31800189:G:C	CHIP_inclusive|DNMT3A	0.930085	2.69783e-10	0.215542
	BCL2L1	20:30394517:A:C	C	A	0.345909	-0.266079	0.115502	-0.492462	-0.039696	-2.30369	0.021262	1.67239	1.15088	0.283364	0.131104	2	--	20:31806714:A:C	CHIP_inclusive|DNMT3A	0.92948	1.88967e-10	0.215393
	BCL2L1	20:30406448:C:A	A	C	0.454875	-0.254223	0.108055	-0.466011	-0.042434	-2.35271	0.018659	1.72911	0.802659	0.3703	0	2	--	20:31818645:C:A	CHIP_inclusive	0.944339	3.43793e-08	0.289259
	BCL2L1	20:30410877:T:C	C	T	0.339782	-0.254225	0.116332	-0.482235	-0.026214	-2.18534	0.028886	1.53932	1.20941	0.27145	0.173149	2	--	20:31823074:T:C	CHIP_inclusive|DNMT3A	0.929388	1.82502e-10	0.215086
	BCL2L1	20:30413163:C:T	T	C	0.34724	-0.268916	0.115659	-0.495608	-0.042224	-2.32507	0.02009	1.69702	0.640368	0.423578	0	2	--	20:31825360:C:T	CHIP_inclusive|DNMT3A	0.929941	2.65595e-10	0.214534
	BCL2L1	20:30413469:C:T	T	C	0.344885	-0.271584	0.116426	-0.499779	-0.043388	-2.33267	0.019687	1.70581	0.726924	0.393882	0	2	--	20:31825666:C:T	CHIP_inclusive	0.930729	1.33345e-09	0.200618
	BCL2L1	20:30416827:A:T	T	A	0.346349	-0.273453	0.115625	-0.500078	-0.046827	-2.36499	0.018052	1.74347	0.730692	0.392659	0	2	--	20:31829024:A:T	CHIP_inclusive|DNMT3A	0.930115	3.00259e-10	0.214504
	BCL2L1	20:30416893:G:A	A	G	0.395288	-0.236052	0.117186	-0.465736	-0.006368	-2.01435	0.043991	1.35664	1.57734	0.209144	0.366021	2	--	20:31829090:G:A	CHIP_inclusive	0.93174	6.0516e-10	0.218025
	BCL2L1	20:30417522:C:T	T	C	0.39529	-0.236046	0.117188	-0.465734	-0.006359	-2.01426	0.044	1.35655	1.57707	0.209183	0.365913	2	--	20:31829719:C:T	CHIP_inclusive	0.932091	7.51578e-10	0.217963
	BCL2L1	20:30419051:A:G	G	A	0.132786	-0.327243	0.135433	-0.592691	-0.061796	-2.41628	0.015701	1.80407	0.114506	0.735072	0	2	--	20:31831248:A:G	CHIP_inclusive|DNMT3A	0.929467	2.42859e-10	0.212988
	BCL2L1	20:30421459:C:T	T	C	0.342628	-0.237731	0.117555	-0.46814	-0.007322	-2.02229	0.043165	1.36487	0.492872	0.482649	0	2	--	20:31833656:C:T	CHIP_inclusive	0.928368	1.83443e-10	0.209324
	BCL2L1	20:30424956:G:A	A	G	0.3437	-0.260643	0.115764	-0.48754	-0.033745	-2.2515	0.024376	1.61304	0.938482	0.332669	0	2	--	20:31837153:G:A	CHIP_inclusive	0.931133	4.66125e-10	0.217942
	BCL2L1	20:30427077:T:A	A	T	0.34371	-0.260581	0.115765	-0.487481	-0.033682	-2.25095	0.02441	1.61242	0.941021	0.332015	0	2	--	20:31839274:T:A	CHIP_inclusive	0.931537	5.83195e-10	0.218105
	BCL2L1	20:30428894:G:A	A	G	0.344901	-0.2629	0.115583	-0.489442	-0.036358	-2.27456	0.022954	1.63914	0.890259	0.345407	0	2	--	20:31841091:G:A	CHIP_inclusive	0.931775	7.66472e-10	0.217453
	BCL2L1	20:30429763:C:T	T	C	0.344903	-0.262896	0.115584	-0.489441	-0.036351	-2.27449	0.022958	1.63906	0.89066	0.345299	0	2	--	20:31841960:C:T	CHIP_inclusive	0.931604	6.91632e-10	0.217376
	BCL2L1	20:30431070:G:T	T	G	0.335179	-0.282415	0.116854	-0.511449	-0.053381	-2.41682	0.015678	1.80471	0.965215	0.325876	0	2	--	20:31843267:G:T	CHIP_inclusive	0.928931	1.93229e-10	0.212987
	BCL2L1	20:30431255:G:T	T	G	0.344909	-0.262833	0.115589	-0.489387	-0.036278	-2.27386	0.022997	1.63834	0.892035	0.344926	0	2	--	20:31843452:G:T	CHIP_inclusive	0.931592	6.90905e-10	0.217304
	BCL2L1	20:30431771:G:A	A	G	0.395338	-0.238102	0.117335	-0.468078	-0.008126	-2.02926	0.04245	1.37212	1.7457	0.186418	0.427164	2	-+	20:31843968:G:A	CHIP_inclusive	0.9317	7.2757e-10	0.217484
	BCL2L1	20:30432060:G:A	A	G	0.394526	-0.243239	0.117619	-0.473772	-0.012705	-2.06802	0.038658	1.41277	1.57557	0.2094	0.365308	2	--	20:31844257:G:A	CHIP_inclusive	0.931883	8.11417e-10	0.217473
	BCL2L1	20:30433352:C:T	T	C	0.344451	-0.265989	0.116195	-0.493731	-0.038247	-2.28916	0.022092	1.65576	0.887749	0.346088	0	2	--	20:31845549:C:T	CHIP_inclusive	0.934285	2.43035e-09	0.218282
	BCL2L1	20:30436088:G:A	A	G	0.340804	-0.281982	0.117846	-0.512961	-0.051003	-2.3928	0.016742	1.77619	0.993359	0.318923	0	2	--	20:31848285:G:A	CHIP_inclusive	0.929683	3.05997e-10	0.213819
	RUNX1	21:36340396:G:A	A	G	0.551499	0.067784	0.110494	-0.148785	0.284353	0.613464	0.53959	0.267936	0.532308	0.465638	0	2	++	21:34968099:G:A	CHIP_inclusive	0.936464	2.93579e-10	0.641713
	RUNX1	21:36340816:T:C	C	T	0.582461	0.087681	0.109971	-0.127862	0.303223	0.797313	0.425275	0.371331	1.80458	0.17916	0.445854	2	++	21:34968519:T:C	CHIP_inclusive	0.937546	6.84478e-10	0.646079
	RUNX1	21:36340856:C:T	T	C	0.575751	0.095903	0.108559	-0.116872	0.308679	0.883424	0.377003	0.423655	1.65559	0.1982	0.395985	2	++	21:34968559:C:T	CHIP_inclusive	0.936824	3.48205e-10	0.639481
	RUNX1	21:36341040:T:C	C	T	0.424384	-0.095704	0.108512	-0.308387	0.116979	-0.88197	0.37779	0.42275	1.65168	0.19873	0.394557	2	--	21:34968743:T:C	CHIP_inclusive	1.06544	3.54631e-10	0.337441
	RUNX1	21:36341045:T:C	C	T	0.424383	-0.095721	0.108511	-0.308403	0.116961	-0.882129	0.377704	0.422849	1.65162	0.198739	0.394533	2	--	21:34968748:T:C	CHIP_inclusive	1.06541	3.59654e-10	0.337479
	RUNX1	21:36341685:G:C	C	G	0.330043	-0.064598	0.110446	-0.281072	0.151876	-0.584887	0.558645	0.252864	0.663985	0.415156	0	2	--	21:34969388:G:C	CHIP_inclusive	1.06436	9.07922e-10	0.328694
	RUNX1	21:36341719:G:A	A	G	0.449203	-0.063389	0.107246	-0.273592	0.146813	-0.591066	0.554498	0.2561	0.532253	0.465661	0	2	--	21:34969422:G:A	CHIP_inclusive	1.06526	4.26131e-10	0.334534
	RUNX1	21:36342691:T:C	C	T	0.353268	-0.082336	0.109469	-0.296895	0.132224	-0.752136	0.451979	0.344882	1.23719	0.266013	0.191717	2	--	21:34970394:T:C	CHIP_inclusive	1.06448	5.9526e-10	0.339303
	RUNX1	21:36343552:C:T	T	C	0.361399	-0.109937	0.105388	-0.316499	0.096624	-1.04316	0.296857	0.527453	1.05466	0.304436	0.051827	2	--	21:34971255:C:T	CHIP_inclusive	1.06511	2.19732e-10	0.356396
	RUNX1	21:36344353:C:T	T	C	0.441534	-0.122083	0.102554	-0.32309	0.078923	-1.19043	0.233857	0.631049	1.19176	0.274975	0.160905	2	--	21:34972056:C:T	CHIP_inclusive	1.06398	1.66377e-10	0.363016
	RUNX1	21:36347627:T:C	C	T	0.262803	-0.084514	0.113722	-0.307409	0.13838	-0.743169	0.45739	0.339713	0.281584	0.595665	0	2	--	21:34975330:T:C	CHIP_inclusive	1.05822	2.02784e-08	0.327148
	RUNX1	21:36349625:C:T	T	C	0.461684	-0.084617	0.102662	-0.285835	0.116602	-0.824222	0.409816	0.387412	0.321857	0.570494	0	2	--	21:34977328:C:T	CHIP_inclusive	1.06224	7.46956e-10	0.362269
	RUNX1	21:36350221:C:T	T	C	0.464531	-0.088857	0.102276	-0.289318	0.111603	-0.868799	0.384955	0.41459	0.250972	0.616392	0	2	--	21:34977924:C:T	CHIP_inclusive	1.06213	7.90926e-10	0.362558
	RUNX1	21:36350830:A:G	G	A	0.46354	-0.085938	0.1021	-0.286053	0.114177	-0.841709	0.399952	0.397993	0.205011	0.650706	0	2	--	21:34978533:A:G	CHIP_inclusive	1.06336	3.59971e-10	0.366444
	RUNX1	21:36351891:T:C	C	T	0.462902	-0.086856	0.101966	-0.286708	0.112997	-0.851814	0.394317	0.404154	0.14097	0.707318	0	2	--	21:34979594:T:C	CHIP_inclusive	1.06316	3.73353e-10	0.369716
	RUNX1	21:36352251:A:G	G	A	0.449889	-0.137374	0.103931	-0.34108	0.066331	-1.32178	0.186223	0.729967	0.9139	0.339082	0	2	--	21:34979954:A:G	CHIP_inclusive	1.06111	1.71893e-09	0.35784
	RUNX1	21:36352353:G:A	A	G	0.407501	-0.159794	0.106345	-0.368231	0.048643	-1.5026	0.132932	0.87637	2.05646	0.151562	0.513726	2	--	21:34980056:G:A	CHIP_inclusive	1.06059	2.44679e-09	0.357563
	ODF3B	22:50971047:T:C	C	T	0.476104	-0.022156	0.111872	-0.241425	0.197113	-0.198047	0.842996	0.074175	1.44336	0.229597	0.307171	2	+-	22:50532618:T:C	CHIP_inclusive	0.94718	2.46802e-08	0.631433
	LY75	2:160417540:A:G	G	A	0.447381	0.09218	0.104054	-0.111767	0.296126	0.88588	0.375678	0.425184	0.005123	0.942942	0	2	++	2:159561029:A:G	CHIP_inclusive|DNMT3A	1.06935	8.48601e-11	0.510783
	LY75	2:160418171:C:G	G	C	0.447371	0.092383	0.103998	-0.111453	0.296219	0.888319	0.374365	0.426705	0.004997	0.943645	0	2	++	2:159561660:C:G	CHIP_inclusive|DNMT3A	1.06959	7.45525e-11	0.510673
	LY75	2:160418653:T:C	C	T	0.379819	0.129269	0.106044	-0.078577	0.337115	1.21902	0.222817	0.652052	0.818686	0.365565	0	2	++	2:159562142:T:C	CHIP_inclusive|DNMT3A	1.06984	8.46394e-11	0.509573
	LY75	2:160424594:G:T	T	G	0.589199	-0.141244	0.103559	-0.344219	0.061731	-1.3639	0.172581	0.763007	0.581715	0.445641	0	2	--	2:159568083:G:T	CHIP_inclusive	0.944735	1.40368e-09	0.500728
	LY75	2:160425965:G:A	A	G	0.589208	-0.141284	0.103553	-0.344248	0.06168	-1.36437	0.172435	0.763374	0.582527	0.445323	0	2	--	2:159569454:G:A	CHIP_inclusive	0.944739	1.40907e-09	0.500705
	LY75	2:160426230:G:C	C	G	0.588389	-0.146574	0.103584	-0.349599	0.05645	-1.41503	0.157045	0.803975	0.74148	0.389187	0	2	--	2:159569719:G:C	CHIP_inclusive	0.944739	1.4176e-09	0.500632
	LY75	2:160426727:G:A	A	G	0.586715	-0.152612	0.103678	-0.35582	0.050596	-1.47198	0.141013	0.85074	0.936046	0.333297	0	2	--	2:159570216:G:A	CHIP_inclusive	0.945013	1.71634e-09	0.500566
	LY75	2:160426824:C:T	T	C	0.589209	-0.141291	0.103553	-0.344255	0.061673	-1.36443	0.172415	0.763426	0.582513	0.445329	0	2	--	2:159570313:C:T	CHIP_inclusive	0.944773	1.44281e-09	0.50074
	LY75	2:160427391:G:T	T	G	0.58408	-0.146459	0.102843	-0.348031	0.055114	-1.4241	0.154403	0.811345	0.702932	0.4018	0	2	--	2:159570880:G:T	CHIP_inclusive	0.944743	1.4131e-09	0.500692
	LY75	2:160427608:G:A	A	G	0.589211	-0.141298	0.103553	-0.344262	0.061666	-1.3645	0.172394	0.763477	0.582904	0.445176	0	2	--	2:159571097:G:A	CHIP_inclusive	0.945019	1.67394e-09	0.500714
	LY75	2:160428123:A:C	C	A	0.589222	-0.141212	0.103553	-0.344176	0.061751	-1.36368	0.172652	0.762828	0.583883	0.444794	0	2	--	2:159571612:A:C	CHIP_inclusive	0.945048	1.71367e-09	0.500732
	LY75	2:160428423:G:A	A	G	0.589212	-0.1413	0.103553	-0.344264	0.061664	-1.36452	0.172388	0.763493	0.582795	0.445219	0	2	--	2:159571912:G:A	CHIP_inclusive	0.945013	1.66938e-09	0.500725
	LY75	2:160428587:C:T	T	C	0.589212	-0.141301	0.103553	-0.344266	0.061663	-1.36453	0.172383	0.763505	0.582783	0.445224	0	2	--	2:159572076:C:T	CHIP_inclusive	0.944935	1.58101e-09	0.500736
	LY75	2:160429560:C:G	G	C	0.589212	-0.141303	0.103553	-0.344268	0.061661	-1.36455	0.172377	0.763521	0.582783	0.445224	0	2	--	2:159573049:C:G	CHIP_inclusive	0.945047	1.70683e-09	0.500711
	LY75	2:160429966:T:G	G	T	0.588428	-0.146831	0.103584	-0.349855	0.056194	-1.41751	0.15632	0.805986	0.740226	0.389589	0	2	--	2:159573455:T:G	CHIP_inclusive	0.944971	1.62221e-09	0.500684
	LY75	2:160436139:T:G	G	T	0.574392	-0.156222	0.106286	-0.364543	0.052098	-1.46983	0.141595	0.848952	0.547446	0.459363	0	2	--	2:159579628:T:G	CHIP_inclusive	0.945087	1.7541e-09	0.500762
	LY75	2:160439051:C:T	T	C	0.589642	-0.142002	0.1036	-0.345058	0.061053	-1.37068	0.170457	0.768385	0.59134	0.441901	0	2	--	2:159582540:C:T	CHIP_inclusive	0.945122	1.76888e-09	0.500763
	LY75	2:160439689:G:A	A	G	0.583715	-0.152504	0.102924	-0.354235	0.049228	-1.48171	0.138407	0.858842	0.883764	0.347173	0	2	--	2:159583178:G:A	CHIP_inclusive	0.94503	1.66946e-09	0.500805
	LY75	2:160440515:G:A	A	G	0.58974	-0.142138	0.103604	-0.345203	0.060927	-1.37193	0.170068	0.769378	0.593096	0.441225	0	2	--	2:159584004:G:A	CHIP_inclusive	0.945124	1.74982e-09	0.500766
	LY75	2:160441145:G:C	C	G	0.583765	-0.152575	0.102926	-0.35431	0.049161	-1.48237	0.138231	0.859396	0.884748	0.346905	0	2	--	2:159584634:G:C	CHIP_inclusive	0.945178	1.81757e-09	0.500746
	LY75	2:160441458:T:C	C	T	0.589742	-0.142142	0.103604	-0.345206	0.060923	-1.37196	0.170058	0.769404	0.593116	0.441217	0	2	--	2:159584947:T:C	CHIP_inclusive	0.945351	2.05452e-09	0.500629
	LY75	2:160441534:G:A	A	G	0.589742	-0.142142	0.103604	-0.345206	0.060923	-1.37196	0.170058	0.769404	0.593116	0.441217	0	2	--	2:159585023:G:A	CHIP_inclusive	0.945011	1.6164e-09	0.500754
	LY75	2:160444320:T:C	C	T	0.588976	-0.147849	0.103636	-0.350975	0.055277	-1.42662	0.153675	0.813396	0.750189	0.386416	0	2	--	2:159587809:T:C	CHIP_inclusive	0.945072	1.69739e-09	0.500667
	LY75	2:160445749:C:T	T	C	0.580975	-0.132837	0.103144	-0.335	0.069326	-1.28788	0.19777	0.70384	0.307514	0.579209	0	2	--	2:159589238:C:T	CHIP_inclusive	0.94521	1.86791e-09	0.500633
	LY75	2:160445837:C:G	G	C	0.580976	-0.132835	0.103144	-0.334998	0.069327	-1.28786	0.197775	0.703828	0.307523	0.579204	0	2	--	2:159589326:C:G	CHIP_inclusive	0.945253	1.93659e-09	0.500335
	LY75	2:160446205:T:A	A	T	0.589799	-0.142545	0.103605	-0.34561	0.06052	-1.37586	0.168848	0.772504	0.590044	0.442402	0	2	--	2:159589694:T:A	CHIP_inclusive	0.945091	1.71815e-09	0.500693
	LY75	2:160446586:A:T	T	A	0.586791	-0.142707	0.104325	-0.347185	0.06177	-1.36791	0.171323	0.766183	0.643667	0.422386	0	2	--	2:159590075:A:T	CHIP_inclusive	0.944925	1.53257e-09	0.500612
	LY75	2:160446963:G:A	A	G	0.588948	-0.147595	0.103635	-0.350719	0.05553	-1.42418	0.15438	0.811408	0.752439	0.385705	0	2	--	2:159590452:G:A	CHIP_inclusive	0.945064	1.6968e-09	0.500799
	LY75	2:160447346:A:G	G	A	0.589802	-0.142554	0.103605	-0.345619	0.060511	-1.37594	0.168822	0.772572	0.589983	0.442426	0	2	--	2:159590835:A:G	CHIP_inclusive	0.945106	1.73685e-09	0.500681
	LY75	2:160447624:A:T	T	A	0.583827	-0.152958	0.102926	-0.354693	0.048778	-1.48609	0.137244	0.862506	0.88109	0.347903	0	2	--	2:159591113:A:T	CHIP_inclusive	0.945072	1.69612e-09	0.500665
	LY75	2:160448720:T:C	C	T	0.588987	-0.147835	0.103635	-0.350959	0.05529	-1.42649	0.153711	0.813294	0.750343	0.386368	0	2	--	2:159592209:T:C	CHIP_inclusive	0.94506	1.68225e-09	0.500779
	LY75	2:160449406:A:G	G	A	0.589808	-0.142562	0.103605	-0.345627	0.060503	-1.37602	0.168798	0.772633	0.589952	0.442438	0	2	--	2:159592895:A:G	CHIP_inclusive	0.945037	1.65532e-09	0.500758
	LY75	2:160449453:A:C	C	A	0.589808	-0.142542	0.103604	-0.345606	0.060522	-1.37584	0.168855	0.772486	0.590107	0.442378	0	2	--	2:159592942:A:C	CHIP_inclusive	0.945112	1.74464e-09	0.500762
	LY75	2:160452222:C:T	T	C	0.589816	-0.142539	0.103604	-0.345603	0.060524	-1.37581	0.168864	0.772464	0.590169	0.442354	0	2	--	2:159595711:C:T	CHIP_inclusive	0.945159	1.79367e-09	0.500853
	LY75	2:160453907:A:C	C	A	0.58982	-0.142537	0.103604	-0.345601	0.060526	-1.37579	0.168869	0.772449	0.590207	0.442339	0	2	--	2:159597396:A:C	CHIP_inclusive	0.945219	1.87013e-09	0.500861
	LY75	2:160454130:T:C	C	T	0.589821	-0.142531	0.103604	-0.345595	0.060533	-1.37573	0.168888	0.772401	0.590256	0.44232	0	2	--	2:159597619:T:C	CHIP_inclusive	0.945216	1.86663e-09	0.500855
	LY75	2:160456133:A:T	T	A	0.583391	-0.139926	0.103655	-0.343089	0.063238	-1.34992	0.177025	0.751966	0.519667	0.470984	0	2	--	2:159599622:A:T	CHIP_inclusive	0.944996	1.6829e-09	0.499852
	LY75	2:160461478:C:T	T	C	0.50013	-0.122755	0.102042	-0.322757	0.077248	-1.20298	0.228964	0.640233	1.10553	0.293056	0.095455	2	--	2:159604967:C:T	CHIP_inclusive	0.947251	1.1743e-08	0.425306
	LY75	2:160461680:G:A	A	G	0.581251	-0.156612	0.102898	-0.358293	0.045068	-1.52201	0.127997	0.8928	0.760615	0.383136	0	2	--	2:159605169:G:A	CHIP_inclusive	0.945337	2.01192e-09	0.500712
	LY75	2:160462035:A:G	G	A	0.581278	-0.156683	0.102894	-0.358356	0.04499	-1.52276	0.127811	0.893432	0.761979	0.38271	0	2	--	2:159605524:A:G	CHIP_inclusive	0.945304	1.96755e-09	0.500726
	LY75	2:160463396:T:A	A	T	0.587261	-0.146263	0.103545	-0.349212	0.056686	-1.41255	0.157772	0.80197	0.489793	0.48402	0	2	--	2:159606885:T:A	CHIP_inclusive	0.94529	1.94681e-09	0.500803
	LY75	2:160466656:A:G	G	A	0.587758	-0.159465	0.103381	-0.362092	0.043161	-1.5425	0.122944	0.910294	0.399238	0.527483	0	2	--	2:159610145:A:G	CHIP_inclusive	0.945407	2.11e-09	0.500728
	LY75	2:160467757:G:A	A	G	0.587251	-0.146406	0.103544	-0.349353	0.05654	-1.41395	0.157361	0.803104	0.488599	0.484553	0	2	--	2:159611246:G:A	CHIP_inclusive	0.945392	2.08396e-09	0.500742
	LY75	2:160468627:T:C	C	T	0.586441	-0.151718	0.10358	-0.354736	0.051299	-1.46474	0.142979	0.844728	0.635614	0.425304	0	2	--	2:159612116:T:C	CHIP_inclusive	0.94527	1.91805e-09	0.500779
	LY75	2:160472950:C:T	T	C	0.587247	-0.146441	0.103544	-0.349388	0.056506	-1.41428	0.157264	0.803371	0.488208	0.484728	0	2	--	2:159616439:C:T	CHIP_inclusive	0.945238	1.87935e-09	0.500725
	LY75	2:160473399:A:T	T	A	0.585793	-0.139333	0.103674	-0.342534	0.063867	-1.34396	0.178944	0.747283	0.530985	0.466193	0	2	--	2:159616888:A:T	CHIP_inclusive	0.945344	2.02335e-09	0.500765
	LY75	2:160474937:C:T	T	C	0.502466	-0.172215	0.102603	-0.373318	0.028887	-1.67846	0.093259	1.03031	0.39668	0.528809	0	2	--	2:159618426:C:T	CHIP_inclusive	0.94899	2.88436e-08	0.450578
	LY75	2:160475881:G:A	A	G	0.586388	-0.154847	0.103508	-0.357723	0.048029	-1.49599	0.134645	0.870808	0.394315	0.53004	0	2	--	2:159619370:G:A	CHIP_inclusive	0.945436	2.15624e-09	0.500673
	LY75	2:160477408:G:A	A	G	0.586387	-0.154846	0.103508	-0.357722	0.04803	-1.49598	0.134649	0.870796	0.394325	0.530035	0	2	--	2:159620897:G:A	CHIP_inclusive	0.946147	3.51917e-09	0.501431
	LY75	2:160480465:C:A	A	C	0.497607	-0.178344	0.102179	-0.378614	0.021926	-1.74541	0.080918	1.09196	0.523973	0.469152	0	2	--	2:159623954:C:A	CHIP_inclusive	0.948745	2.45678e-08	0.450581
	LY75	2:160482601:A:T	T	A	0.584582	-0.15324	0.103531	-0.356161	0.049681	-1.48014	0.138825	0.857532	0.364949	0.54577	0	2	--	2:159626090:A:T	CHIP_inclusive	0.945356	2.02724e-09	0.500813
	LY75	2:160483148:G:A	A	G	0.572099	-0.140763	0.104922	-0.34641	0.064884	-1.34159	0.179709	0.745429	0.576512	0.447683	0	2	--	2:159626637:G:A	CHIP_inclusive	0.94536	2.04572e-09	0.500856
	LY75	2:160484415:G:A	A	G	0.586153	-0.155482	0.103555	-0.358449	0.047485	-1.50145	0.133229	0.8754	0.414481	0.519704	0	2	--	2:159627904:G:A	CHIP_inclusive	0.945301	1.96388e-09	0.500861
	LY75	2:160485978:A:C	C	A	0.584304	-0.148299	0.103418	-0.350998	0.0544	-1.43398	0.151565	0.819401	0.291437	0.589301	0	2	--	2:159629467:A:C	CHIP_inclusive	0.945452	2.18784e-09	0.500802
	LY75	2:160486314:A:C	C	A	0.583978	-0.148923	0.103436	-0.351658	0.053813	-1.43975	0.149924	0.824129	0.296512	0.586078	0	2	--	2:159629803:A:C	CHIP_inclusive	0.945234	1.87727e-09	0.500922
	LY75	2:160489083:G:C	C	G	0.586387	-0.154838	0.103508	-0.357714	0.048038	-1.4959	0.134669	0.870732	0.394305	0.530045	0	2	--	2:159632572:G:C	CHIP_inclusive	0.945281	1.93839e-09	0.500884
	LY75	2:160489444:A:G	G	A	0.580824	-0.165396	0.102805	-0.366893	0.036101	-1.60884	0.107648	0.967993	0.64855	0.420631	0	2	--	2:159632933:A:G	CHIP_inclusive	0.945222	1.8647e-09	0.50089
	LY75	2:160491842:T:C	C	T	0.586161	-0.156322	0.103483	-0.359149	0.046505	-1.5106	0.130879	0.883129	0.371215	0.542343	0	2	--	2:159635331:T:C	CHIP_inclusive	0.945203	1.83837e-09	0.500872
	LY75	2:160493026:A:G	G	A	0.586345	-0.15557	0.103522	-0.358473	0.047334	-1.50277	0.132889	0.876512	0.412014	0.520949	0	2	--	2:159636515:A:G	CHIP_inclusive	0.945212	1.8462e-09	0.500869
	LY75	2:160494473:T:C	C	T	0.586299	-0.156454	0.103537	-0.359387	0.046478	-1.5111	0.130753	0.883548	0.433624	0.510216	0	2	--	2:159637962:T:C	CHIP_inclusive	0.945219	1.85823e-09	0.50086
	LY75	2:160495331:C:A	A	C	0.413729	0.156976	0.103544	-0.04597	0.359921	1.51603	0.129501	0.887726	0.4467	0.503906	0	2	++	2:159638820:C:A	CHIP_inclusive	1.05806	1.77309e-09	0.496799
	LY75	2:160495538:G:A	A	G	0.413736	0.157103	0.103545	-0.045845	0.360052	1.51724	0.129196	0.888752	0.449882	0.502391	0	2	++	2:159639027:G:A	CHIP_inclusive	1.05769	2.24292e-09	0.497074
	LY75	2:160497690:A:C	C	A	0.413806	0.158393	0.103557	-0.044578	0.361365	1.52953	0.126124	0.899203	0.482886	0.487118	0	2	++	2:159641179:A:C	CHIP_inclusive	1.05795	1.90148e-09	0.496852
	LY75	2:160498997:G:C	C	G	0.399757	0.167647	0.104287	-0.036756	0.37205	1.60755	0.10793	0.96686	0.43619	0.508967	0	2	++	2:159642486:G:C	CHIP_inclusive	1.05865	1.2394e-09	0.496479
	LY75	2:160499299:C:A	A	C	0.413858	0.159353	0.103561	-0.043626	0.362332	1.53874	0.12386	0.907068	0.507776	0.476103	0	2	++	2:159642788:C:A	CHIP_inclusive	1.05807	1.76297e-09	0.496808
	LY75	2:160500072:T:A	A	T	0.413883	0.159805	0.103561	-0.043176	0.362785	1.54309	0.122801	0.9108	0.519882	0.470892	0	2	++	2:159643561:T:A	CHIP_inclusive	1.05806	1.77661e-09	0.496803
	LY75	2:160501551:C:T	T	C	0.404928	0.177724	0.105737	-0.02952	0.384968	1.68082	0.092799	1.03245	0.451761	0.5015	0	2	++	2:159645040:C:T	CHIP_inclusive	1.05812	1.70877e-09	0.496786
	LY75	2:160502918:T:G	G	T	0.494856	0.184491	0.103852	-0.019059	0.388042	1.77648	0.075661	1.12113	0.69955	0.402935	0	2	++	2:159646407:T:G	CHIP_inclusive	1.05391	2.68419e-08	0.54705
	LY75	2:160504049:A:G	G	A	0.41405	0.162034	0.103549	-0.040922	0.364991	1.5648	0.117623	0.929509	0.584326	0.444622	0	2	++	2:159647538:A:G	CHIP_inclusive	1.05809	1.73695e-09	0.496807
	LY75	2:160504625:T:C	C	T	0.502755	0.185743	0.102269	-0.014704	0.386189	1.81622	0.069345	1.15898	0.725569	0.394323	0	2	++	2:159648114:T:C	CHIP_inclusive	1.05424	2.21419e-08	0.547084
	LY75	2:160507519:G:A	A	G	0.414048	0.162001	0.103551	-0.040958	0.36496	1.56446	0.117702	0.929214	0.58126	0.445819	0	2	++	2:159651008:G:A	CHIP_inclusive	1.05823	1.63051e-09	0.496544
	LY75	2:160508200:T:A	A	T	0.419556	0.172417	0.102846	-0.029161	0.373995	1.67646	0.093648	1.0285	0.879391	0.348369	0	2	++	2:159651689:T:A	CHIP_inclusive	1.05819	1.67491e-09	0.496559
	LY75	2:160509426:A:G	G	A	0.413983	0.161558	0.103569	-0.041438	0.364554	1.5599	0.118777	0.925268	0.592512	0.441449	0	2	++	2:159652915:A:G	CHIP_inclusive	1.0582	1.66091e-09	0.496554
	LY75	2:160510007:G:T	T	G	0.413972	0.161365	0.103576	-0.041644	0.364373	1.55794	0.11924	0.923577	0.595891	0.44015	0	2	++	2:159653496:G:T	CHIP_inclusive	1.05815	1.70475e-09	0.496548
	LY75	2:160510092:T:G	G	T	0.41397	0.161342	0.103576	-0.041667	0.364351	1.55771	0.119294	0.92338	0.596399	0.439955	0	2	++	2:159653581:T:G	CHIP_inclusive	1.05816	1.70096e-09	0.496545
	LY75	2:160512883:T:C	C	T	0.414092	0.150973	0.10357	-0.052024	0.35397	1.45769	0.144912	0.838894	0.734158	0.391539	0	2	++	2:159656372:T:C	CHIP_inclusive	1.0586	1.28533e-09	0.496822
	LY75	2:160513826:T:C	C	T	0.437215	-0.132745	0.102252	-0.333159	0.06767	-1.2982	0.194198	0.711756	0.496175	0.481186	0	2	--	2:159657315:T:C	CHIP_inclusive	0.948066	4.06554e-08	0.375727
	LY75	2:160513914:A:G	G	A	0.414079	0.150876	0.103528	-0.052038	0.35379	1.45735	0.145007	0.838611	0.730449	0.392738	0	2	++	2:159657403:A:G	CHIP_inclusive	1.05849	1.384e-09	0.496744
	LY75	2:160515394:G:A	A	G	0.437203	-0.132733	0.102243	-0.333129	0.067664	-1.29821	0.194197	0.711757	0.495091	0.481665	0	2	--	2:159658883:G:A	CHIP_inclusive	0.948381	4.93616e-08	0.375667
	LY75	2:160515651:G:A	A	G	0.226838	-0.08371	0.114405	-0.307944	0.140525	-0.731694	0.464367	0.333139	0.559622	0.454412	0	2	-+	2:159659140:G:A	CHIP_inclusive	0.947675	3.33343e-08	0.374044
	LY75	2:160516067:G:C	C	G	0.414081	0.150837	0.103518	-0.052059	0.353733	1.45711	0.145074	0.838412	0.729361	0.39309	0	2	++	2:159659556:G:C	CHIP_inclusive	1.05853	1.34446e-09	0.496776
	LY75	2:160516225:A:T	T	A	0.41408	0.150841	0.103518	-0.052055	0.353736	1.45714	0.145065	0.838437	0.729334	0.393099	0	2	++	2:159659714:A:T	CHIP_inclusive	1.05853	1.34437e-09	0.496788
	LY75	2:160516388:T:C	C	T	0.411342	0.152162	0.104152	-0.051976	0.356301	1.46096	0.144014	0.841595	0.679959	0.409601	0	2	++	2:159659877:T:C	CHIP_inclusive	1.05847	1.39288e-09	0.49672
	LY75	2:160516505:G:A	A	G	0.41408	0.150838	0.103518	-0.052058	0.353733	1.45711	0.145072	0.838418	0.729303	0.393109	0	2	++	2:159659994:G:A	CHIP_inclusive	1.05854	1.33205e-09	0.49676
	LY75	2:160518907:T:C	C	T	0.414081	0.150838	0.103518	-0.052057	0.353733	1.45712	0.145069	0.838425	0.72921	0.393139	0	2	++	2:159662396:T:C	CHIP_inclusive	1.05851	1.35673e-09	0.496763
	LY75	2:160519074:A:C	C	A	0.414081	0.150838	0.103518	-0.052057	0.353733	1.45712	0.145069	0.838425	0.72921	0.393139	0	2	++	2:159662563:A:C	CHIP_inclusive	1.05849	1.37871e-09	0.496741
	LY75	2:160520308:G:A	A	G	0.243394	-0.094354	0.112489	-0.314833	0.126125	-0.838784	0.401591	0.396216	0.120658	0.728321	0	2	-+	2:159663797:G:A	CHIP_inclusive	0.947687	3.34824e-08	0.374147
	LY75	2:160520318:G:A	A	G	0.416898	0.156674	0.104161	-0.047482	0.360829	1.50415	0.132532	0.877678	0.690088	0.406135	0	2	++	2:159663807:G:A	CHIP_inclusive	1.05845	1.41671e-09	0.49678
	LY75	2:160522587:T:G	G	T	0.410115	0.114588	0.104803	-0.090825	0.320001	1.09337	0.274212	0.561914	0.689255	0.406418	0	2	++	2:159666076:T:G	CHIP_inclusive	1.05852	1.35399e-09	0.496773
	LY75	2:160524596:A:G	G	A	0.437855	-0.133444	0.102113	-0.333585	0.066698	-1.30682	0.191254	0.71839	0.486563	0.485464	0	2	--	2:159668085:A:G	CHIP_inclusive	0.948357	4.92313e-08	0.375444
	LY75	2:160525026:T:C	C	T	0.413977	0.150774	0.103499	-0.052085	0.353632	1.45676	0.145169	0.838126	0.729515	0.39304	0	2	++	2:159668515:T:C	CHIP_inclusive	1.05851	1.36119e-09	0.496754
	LY75	2:160525774:C:G	G	C	0.255968	-0.099952	0.111492	-0.318477	0.118574	-0.896487	0.369988	0.431812	0.010784	0.917293	0	2	--	2:159669263:C:G	CHIP_inclusive	0.947642	3.25032e-08	0.374216
	LY75	2:160528630:A:G	G	A	0.413995	0.150727	0.103505	-0.052142	0.353596	1.45623	0.145315	0.837688	0.729942	0.392902	0	2	++	2:159672119:A:G	CHIP_inclusive	1.05818	1.67042e-09	0.496883
	LY75	2:160529522:T:A	A	T	0.24348	-0.094189	0.112453	-0.314597	0.12622	-0.837581	0.402267	0.395485	0.120302	0.728707	0	2	-+	2:159673011:T:A	CHIP_inclusive	0.948019	4.12065e-08	0.374002
	LY75	2:160531328:A:G	G	A	0.364485	-0.11679	0.104241	-0.321102	0.087523	-1.12038	0.262532	0.580818	0.121289	0.72764	0	2	--	2:159674817:A:G	CHIP_inclusive	0.948236	4.60896e-08	0.374652
	LY75	2:160531618:T:A	A	T	0.414795	0.156041	0.103543	-0.046903	0.358986	1.50702	0.131796	0.880098	0.910629	0.339947	0	2	++	2:159675107:T:A	CHIP_inclusive	1.05852	1.3564e-09	0.496785
	LY75	2:160531858:T:C	C	T	0.414797	0.156038	0.103543	-0.046906	0.358982	1.50699	0.131804	0.880073	0.91066	0.339939	0	2	++	2:159675347:T:C	CHIP_inclusive	1.05834	1.52004e-09	0.496678
	LY75	2:160532312:G:A	A	G	0.24347	-0.094107	0.112453	-0.314515	0.126301	-0.836857	0.402674	0.395046	0.120041	0.72899	0	2	-+	2:159675801:G:A	CHIP_inclusive	0.947742	3.44384e-08	0.374267
	LY75	2:160532668:C:T	T	C	0.414801	0.156026	0.103544	-0.046919	0.358972	1.50686	0.131836	0.879968	0.910778	0.339908	0	2	++	2:159676157:C:T	CHIP_inclusive	1.05833	1.52581e-09	0.496696
	LY75	2:160532696:G:A	A	G	0.414801	0.156025	0.103544	-0.04692	0.358971	1.50686	0.131837	0.879961	0.910785	0.339906	0	2	++	2:159676185:G:A	CHIP_inclusive	1.05831	1.54452e-09	0.496683
	LY75	2:160535610:A:T	T	A	0.403413	0.169446	0.106222	-0.03875	0.377641	1.5952	0.110663	0.955998	0.748229	0.387038	0	2	++	2:159679099:A:T	CHIP_inclusive	1.0583	1.55504e-09	0.496705
	LY75	2:160535725:A:G	G	A	0.414816	0.155976	0.103546	-0.046975	0.358927	1.50633	0.131971	0.879521	0.91128	0.339775	0	2	++	2:159679214:A:G	CHIP_inclusive	1.05829	1.56398e-09	0.496695
	LY75	2:160537714:G:A	A	G	0.414826	0.155944	0.103547	-0.047008	0.358897	1.50602	0.132052	0.879257	0.911588	0.339693	0	2	++	2:159681203:G:A	CHIP_inclusive	1.0582	1.64924e-09	0.496714
	LY75	2:160540167:G:C	C	G	0.41483	0.155541	0.103545	-0.047408	0.358489	1.50215	0.133047	0.875995	0.915487	0.338663	0	2	++	2:159683656:G:C	CHIP_inclusive	1.0584	1.45414e-09	0.496669
	LY75	2:160540805:A:G	G	A	0.414833	0.155528	0.103545	-0.04742	0.358477	1.50203	0.133078	0.875893	0.915609	0.338631	0	2	++	2:159684294:A:G	CHIP_inclusive	1.05838	1.47179e-09	0.496685
	LY75	2:160542506:C:T	T	C	0.369571	-0.124613	0.104096	-0.32864	0.079414	-1.1971	0.231246	0.635925	0.243492	0.621695	0	2	--	2:159685995:C:T	CHIP_inclusive	0.948242	4.59988e-08	0.374825
	LY75	2:160543808:A:G	G	A	0.414969	0.15551	0.103554	-0.047456	0.358475	1.50172	0.133158	0.875633	0.915746	0.338594	0	2	++	2:159687297:A:G	CHIP_inclusive	1.05838	1.47732e-09	0.496703
	LY75	2:160545369:A:G	G	A	0.414863	0.155763	0.103545	-0.047185	0.358712	1.50431	0.132493	0.877808	0.913329	0.339233	0	2	++	2:159688858:A:G	CHIP_inclusive	1.05832	1.53565e-09	0.496709
	LY75	2:160550069:C:G	G	C	0.414848	0.155785	0.103545	-0.047163	0.358734	1.50452	0.132438	0.877987	0.913116	0.339289	0	2	++	2:159693558:C:G	CHIP_inclusive	1.05848	1.38936e-09	0.496745
	LY75	2:160552593:T:C	C	T	0.414845	0.155792	0.103545	-0.047156	0.358741	1.50459	0.132421	0.878045	0.913048	0.339307	0	2	++	2:159696082:T:C	CHIP_inclusive	1.05834	1.51532e-09	0.496681
	LY75	2:160553228:G:A	A	G	0.248567	-0.102572	0.112074	-0.322236	0.117093	-0.915216	0.360072	0.443611	0.00995	0.920543	0	2	--	2:159696717:G:A	CHIP_inclusive	0.947895	3.7774e-08	0.374248
	LY75	2:160553383:A:G	G	A	0.416142	0.154037	0.103578	-0.048976	0.35705	1.48716	0.136961	0.863404	0.854975	0.355149	0	2	++	2:159696872:A:G	CHIP_inclusive	1.05833	1.52398e-09	0.496703
	LY75	2:160554583:T:G	G	T	0.414843	0.155798	0.103545	-0.047151	0.358746	1.50464	0.132407	0.878089	0.912995	0.339321	0	2	++	2:159698072:T:G	CHIP_inclusive	1.05826	1.56933e-09	0.496743
	LY75	2:160554622:G:A	A	G	0.414843	0.155799	0.103545	-0.047149	0.358748	1.50465	0.132403	0.878102	0.91298	0.339325	0	2	++	2:159698111:G:A	CHIP_inclusive	1.05831	1.52039e-09	0.49676
	LY75	2:160555598:G:A	A	G	0.415964	0.152336	0.103634	-0.050787	0.355459	1.46994	0.141565	0.849043	0.858678	0.354109	0	2	++	2:159699087:G:A	CHIP_inclusive	1.05842	1.42089e-09	0.496711
	LY75	2:160555623:A:C	C	A	0.226891	-0.082271	0.114355	-0.306406	0.141865	-0.719433	0.471887	0.326162	0.554693	0.456406	0	2	-+	2:159699112:A:C	CHIP_inclusive	0.947995	3.9755e-08	0.374194
	LY75	2:160559111:C:G	G	C	0.414844	0.155798	0.103545	-0.047151	0.358746	1.50464	0.132407	0.878089	0.912995	0.339321	0	2	++	2:159702600:C:G	CHIP_inclusive	1.05828	1.55125e-09	0.496753
	LY75	2:160561035:C:T	T	C	0.41471	0.156798	0.103572	-0.046204	0.3598	1.5139	0.130041	0.885919	0.907139	0.340875	0	2	++	2:159704524:C:T	CHIP_inclusive	1.05867	1.22653e-09	0.496579
	LY75	2:160563070:T:C	C	T	0.41487	0.156813	0.103498	-0.046042	0.359669	1.51514	0.129727	0.886969	0.905852	0.341218	0	2	++	2:159706559:T:C	CHIP_inclusive	1.05819	1.63629e-09	0.496772
	LY75	2:160563797:G:A	A	G	0.41487	0.156816	0.103498	-0.046039	0.359671	1.51516	0.129721	0.886989	0.905829	0.341224	0	2	++	2:159707286:G:A	CHIP_inclusive	1.05817	1.66149e-09	0.496797
	LY75	2:160567230:T:C	C	T	0.417407	0.149109	0.102914	-0.052601	0.35082	1.44888	0.147358	0.831626	1.01456	0.313813	0.014351	2	++	2:159710719:T:C	CHIP_inclusive	1.0581	1.73089e-09	0.496764
	LY75	2:160593526:A:G	G	A	0.022014	0.435741	0.411934	-0.37165	1.24313	1.05779	0.290133	0.537403	0	1	#NUM!	1	+?	2:159737015:A:G	DNMT3A	0.798971	1.31047e-08	0.0245451
	LY75	2:160594775:C:T	T	C	0.025804	0.471799	0.330781	-0.176532	1.12013	1.42632	0.153762	0.813151	0.025428	0.873305	0	2	++	2:159738264:C:T	DNMT3A	0.79995	1.52387e-08	0.0245764
	LY75	2:160603781:C:A	A	C	0.021997	0.427971	0.411924	-0.3794	1.23534	1.03896	0.298809	0.524606	0	1	#NUM!	1	+?	2:159747270:C:A	DNMT3A	0.798689	1.23392e-08	0.0245458
	LY75	2:160604541:G:A	A	G	0.021996	0.427533	0.411923	-0.379836	1.2349	1.0379	0.299303	0.523889	0	1	#NUM!	1	+?	2:159748030:G:A	DNMT3A	0.798489	1.15909e-08	0.0245664
	LY75	2:160610004:G:A	A	G	0.022023	0.426328	0.411949	-0.381092	1.23375	1.0349	0.300698	0.521869	0	1	0	1	+?	2:159753493:G:A	DNMT3A	0.797848	1.07091e-08	0.0245429
	LY75	2:160611304:A:G	G	A	0.025793	0.466431	0.33079	-0.181916	1.11478	1.41005	0.158508	0.799948	0.029475	0.863686	0	2	++	2:159754793:A:G	DNMT3A	0.801314	1.89372e-08	0.0246027
	LY75	2:160631948:A:G	G	A	0.489232	0.147926	0.102108	-0.052206	0.348057	1.44872	0.147402	0.831496	0.079832	0.777525	0	2	++	2:159775437:A:G	CHIP_inclusive|DNMT3A	1.06814	4.10524e-10	0.500415
	LY75	2:160632093:G:A	A	G	0.487588	0.149259	0.102017	-0.050694	0.349213	1.46308	0.143433	0.843352	0.092102	0.761521	0	2	++	2:159775582:G:A	CHIP_inclusive|DNMT3A	1.06814	4.16191e-10	0.500317
	LY75	2:160632119:C:T	T	C	0.487621	0.149287	0.102015	-0.050661	0.349236	1.46339	0.143348	0.843609	0.092369	0.761187	0	2	++	2:159775608:C:T	CHIP_inclusive|DNMT3A	1.06833	4.11008e-10	0.500466
	LY75	2:160634240:G:A	A	G	0.487755	0.148102	0.102017	-0.05185	0.348054	1.45174	0.146559	0.833987	0.096178	0.756466	0	2	++	2:159777729:G:A	CHIP_inclusive|DNMT3A	1.06815	4.0302e-10	0.500422
	LY75	2:160634721:C:T	T	C	0.487752	0.148101	0.102017	-0.051852	0.348054	1.45173	0.146563	0.833977	0.096244	0.756384	0	2	++	2:159778210:C:T	CHIP_inclusive|DNMT3A	1.0681	4.31144e-10	0.500382
	LY75	2:160676427:C:A	A	C	0.853492	0.201614	0.141139	-0.075018	0.478246	1.42848	0.153139	0.814915	0.026156	0.871519	0	2	++	2:159819916:C:A	CHIP_inclusive|DNMT3A	1.12231	1.87716e-13	0.831711
	LY75	2:160677375:C:G	G	C	0.698382	0.03724	0.113531	-0.185281	0.25976	0.328012	0.742911	0.129063	0.019028	0.890287	0	2	++	2:159820864:C:G	CHIP_inclusive|DNMT3A	1.10595	1.0685e-14	0.722352
	LY75	2:160677505:G:A	A	G	0.779397	0.159516	0.129673	-0.094643	0.413676	1.23014	0.218624	0.660303	0.199862	0.654832	0	2	++	2:159820994:G:A	CHIP_inclusive|DNMT3A	1.12113	2.9215e-13	0.829563
	LY75	2:160677559:C:T	T	C	0.565789	0.051067	0.102881	-0.150579	0.252713	0.496371	0.619656	0.20785	0.00178	0.966345	0	2	++	2:159821048:C:T	CHIP_inclusive|DNMT3A	1.09332	1.86598e-14	0.5607
	LY75	2:160677674:C:T	T	C	0.565794	0.051058	0.102879	-0.150585	0.252701	0.496291	0.619712	0.20781	0.001833	0.965848	0	2	++	2:159821163:C:T	CHIP_inclusive|DNMT3A	1.09327	1.93159e-14	0.560745
	LY75	2:160677998:T:G	G	T	0.565796	0.050978	0.102871	-0.15065	0.252605	0.495549	0.620235	0.207443	0.001879	0.965426	0	2	++	2:159821487:T:G	CHIP_inclusive|DNMT3A	1.09316	2.06623e-14	0.560707
	LY75	2:160678186:C:T	T	C	0.779595	0.158277	0.12962	-0.095779	0.412332	1.22108	0.222035	0.653579	0.201367	0.65362	0	2	++	2:159821675:C:T	CHIP_inclusive|DNMT3A	1.12133	2.73083e-13	0.829725
	LY75	2:160679238:T:G	G	T	0.358714	0.069316	0.106856	-0.140122	0.278754	0.648689	0.516558	0.286881	0.237361	0.626119	0	2	++	2:159822727:T:G	CHIP_inclusive|DNMT3A	1.09018	7.02752e-14	0.51634
	LY75	2:160680964:C:A	A	C	0.358714	0.068953	0.106811	-0.140396	0.278303	0.645563	0.518581	0.285183	0.233754	0.628754	0	2	++	2:159824453:C:A	CHIP_inclusive|DNMT3A	1.09032	6.46111e-14	0.516316
	LY75	2:160681942:G:A	A	G	0.358653	0.068955	0.106806	-0.140386	0.278295	0.645606	0.518553	0.285207	0.231828	0.630172	0	2	++	2:159825431:G:A	CHIP_inclusive|DNMT3A	1.08941	1.10043e-13	0.516423
	LY75	2:160682017:C:G	G	C	0.358714	0.068668	0.106782	-0.140626	0.277961	0.643064	0.520201	0.283829	0.231493	0.630419	0	2	++	2:159825506:C:G	CHIP_inclusive|DNMT3A	1.0895	1.04051e-13	0.516436
	LY75	2:160682108:C:A	A	C	0.358714	0.068653	0.10678	-0.140636	0.277941	0.642939	0.520283	0.283761	0.231064	0.630736	0	2	++	2:159825597:C:A	CHIP_inclusive|DNMT3A	1.0894	1.1196e-13	0.516297
	LY75	2:160682290:A:G	G	A	0.358715	0.068647	0.106775	-0.140632	0.277926	0.642913	0.520299	0.283747	0.230639	0.63105	0	2	++	2:159825779:A:G	CHIP_inclusive|DNMT3A	1.08954	1.01857e-13	0.516434
	LY75	2:160682298:T:A	A	T	0.358715	0.068647	0.106775	-0.140632	0.277926	0.64291	0.520302	0.283745	0.230712	0.630996	0	2	++	2:159825787:T:A	CHIP_inclusive|DNMT3A	1.08953	1.01876e-13	0.516432
	LY75	2:160682372:A:T	T	A	0.358714	0.068606	0.106773	-0.140669	0.277881	0.642542	0.52054	0.283546	0.230162	0.631403	0	2	++	2:159825861:A:T	CHIP_inclusive|DNMT3A	1.08949	1.05371e-13	0.516384
	LY75	2:160682664:G:A	A	G	0.358714	0.068583	0.106764	-0.140675	0.277842	0.64238	0.520646	0.283458	0.229979	0.631539	0	2	++	2:159826153:G:A	CHIP_inclusive|DNMT3A	1.08934	1.14514e-13	0.516407
	LY75	2:160682715:G:A	A	G	0.358716	0.068561	0.106763	-0.140695	0.277817	0.642181	0.520774	0.28335	0.229975	0.631542	0	2	++	2:159826204:G:A	CHIP_inclusive|DNMT3A	1.08945	1.07395e-13	0.516415
	LY75	2:160683008:G:A	A	G	0.350286	0.037834	0.108803	-0.17542	0.251089	0.347729	0.728054	0.137836	0.289008	0.590857	0	2	++	2:159826497:G:A	CHIP_inclusive|DNMT3A	1.08961	9.7758e-14	0.516368
	LY75	2:160683524:G:A	A	G	0.780177	0.156231	0.129524	-0.097636	0.410098	1.2062	0.227721	0.642596	0.228897	0.632343	0	2	++	2:159827013:G:A	CHIP_inclusive|DNMT3A	1.12018	4.41447e-13	0.829943
	LY75	2:160684654:C:T	T	C	0.358713	0.068115	0.106713	-0.141042	0.277272	0.638301	0.523297	0.281252	0.226153	0.634391	0	2	++	2:159828143:C:T	CHIP_inclusive|DNMT3A	1.08956	1.00066e-13	0.516383
	LY75	2:160684819:C:T	T	C	0.360225	0.064621	0.10669	-0.144492	0.273735	0.605692	0.54474	0.26381	0.159912	0.689237	0	2	++	2:159828308:C:T	CHIP_inclusive|DNMT3A	1.0896	9.80585e-14	0.516376
	LY75	2:160684834:T:C	C	T	0.360225	0.064604	0.10669	-0.144507	0.273715	0.605533	0.544846	0.263726	0.159908	0.689241	0	2	++	2:159828323:T:C	CHIP_inclusive|DNMT3A	1.0895	1.04573e-13	0.516334
	LY75	2:160685431:T:C	C	T	0.358716	0.06788	0.10669	-0.141233	0.276993	0.636238	0.52464	0.280138	0.224617	0.635544	0	2	++	2:159828920:T:C	CHIP_inclusive|DNMT3A	1.0892	1.24684e-13	0.516463
	LY75	2:160685529:A:G	G	A	0.781344	0.164145	0.130307	-0.091258	0.419547	1.25967	0.207767	0.682424	0.366192	0.545087	0	2	++	2:159829018:A:G	CHIP_inclusive|DNMT3A	1.12456	1.38925e-13	0.832434
	LY75	2:160686249:C:T	T	C	0.358712	0.067682	0.106668	-0.141388	0.276751	0.634507	0.525769	0.279205	0.222932	0.636815	0	2	++	2:159829738:C:T	CHIP_inclusive|DNMT3A	1.08947	1.06325e-13	0.516403
	LY75	2:160686816:C:T	T	C	0.358714	0.067621	0.106653	-0.141418	0.27666	0.634034	0.526078	0.27895	0.221898	0.637597	0	2	++	2:159830305:C:T	CHIP_inclusive|DNMT3A	1.08779	3.44362e-13	0.516909
	LY75	2:160687061:C:T	T	C	0.358713	0.067528	0.106645	-0.141496	0.276553	0.633206	0.526619	0.278504	0.221273	0.638072	0	2	++	2:159830550:C:T	CHIP_inclusive|DNMT3A	1.08949	1.04191e-13	0.516415
	LY75	2:160687164:C:G	G	C	0.358715	0.067495	0.106643	-0.141525	0.276516	0.632909	0.526812	0.278344	0.22115	0.638165	0	2	++	2:159830653:C:G	CHIP_inclusive|DNMT3A	1.08963	9.65137e-14	0.516376
	LY75	2:160687231:A:G	G	A	0.778466	0.161332	0.129347	-0.092188	0.414851	1.24728	0.212273	0.673105	0.181684	0.66993	0	2	++	2:159830720:A:G	CHIP_inclusive|DNMT3A	1.12047	3.94023e-13	0.829982
	LY75	2:160687313:A:G	G	A	0.505391	0.038453	0.111339	-0.179771	0.256677	0.34537	0.729827	0.13678	0.039893	0.841691	0	2	++	2:159830802:A:G	CHIP_inclusive|DNMT3A	1.09384	9.72988e-13	0.689984
	LY75	2:160687368:C:T	T	C	0.358716	0.067477	0.106637	-0.141532	0.276485	0.632769	0.526904	0.278269	0.220666	0.638533	0	2	++	2:159830857:C:T	CHIP_inclusive|DNMT3A	1.09001	7.70906e-14	0.516299
	LY75	2:160687525:A:G	G	A	0.903045	0.259361	0.155786	-0.045979	0.564702	1.66486	0.095941	1.01799	0.751342	0.386052	0	2	++	2:159831014:A:G	CHIP_inclusive|DNMT3A	1.12226	1.95484e-12	0.846156
	LY75	2:160688351:C:T	T	C	0.361716	0.063522	0.106779	-0.145765	0.27281	0.594894	0.551936	0.258111	0.200491	0.654324	0	2	++	2:159831840:C:T	CHIP_inclusive|DNMT3A	1.08877	1.64553e-13	0.517645
	LY75	2:160690656:G:A	A	G	0.022187	0.459373	0.410556	-0.345317	1.26406	1.11891	0.263162	0.579777	0	1	#NUM!	1	+?	2:159834145:G:A	CHIP_inclusive|DNMT3A	0.833849	7.78977e-10	0.0238953
	LY75	2:160694273:T:C	C	T	0.41825	-0.027228	0.1057	-0.234399	0.179944	-0.257595	0.796716	0.098696	0.415115	0.519385	0	2	-+	2:159837762:T:C	CHIP_inclusive	1.05384	4.43484e-08	0.3848
	LY75	2:160695316:T:A	A	T	0.725664	0.022331	0.112846	-0.198846	0.243508	0.197891	0.843117	0.074112	1.05922	0.303392	0.055912	2	-+	2:159838805:T:A	CHIP_inclusive|DNMT3A	1.07771	1.1938e-09	0.740184
	LY75	2:160695800:T:C	C	T	0.779994	0.034236	0.134936	-0.230238	0.298711	0.253722	0.799706	0.097069	0.194788	0.658961	0	2	-+	2:159839289:T:C	CHIP_inclusive|DNMT3A	1.10695	1.73345e-08	0.877672
	LY75	2:160696185:G:A	A	G	0.854862	0.05077	0.146723	-0.236807	0.338347	0.346024	0.729336	0.137073	0.695174	0.40441	0	2	-+	2:159839674:G:A	CHIP_inclusive|DNMT3A	1.10737	1.55654e-08	0.877887
	LY75	2:160696242:C:T	T	C	0.734283	0.020646	0.112834	-0.200508	0.2418	0.182976	0.854802	0.068135	1.06889	0.301197	0.064446	2	-+	2:159839731:C:T	CHIP_inclusive|DNMT3A	1.07771	1.03552e-09	0.74087
	LY75	2:160696845:G:A	A	G	0.847589	0.049931	0.14498	-0.23423	0.334091	0.344398	0.730558	0.136346	0.592108	0.441605	0	2	-+	2:159840334:G:A	CHIP_inclusive|DNMT3A	1.10663	1.77613e-08	0.877253
	LY75	2:160697636:G:T	T	G	0.712517	0.004535	0.112845	-0.216642	0.225712	0.04019	0.967928	0.014157	0.12635	0.722247	0	2	-+	2:159841125:G:T	CHIP_inclusive|DNMT3A	1.07731	1.11117e-09	0.74092
	LY75	2:160698105:G:T	T	G	0.651628	0.009145	0.109404	-0.205286	0.223576	0.083591	0.933361	0.02995	0.470202	0.492894	0	2	-+	2:159841594:G:T	CHIP_inclusive|DNMT3A	1.07708	1.51499e-09	0.739072
	LY75	2:160699938:C:G	G	C	0.729297	0.032892	0.112351	-0.187316	0.2531	0.292762	0.769707	0.113675	1.32621	0.249481	0.245969	2	-+	2:159843427:C:G	CHIP_inclusive|DNMT3A	1.07759	6.61329e-10	0.741822
	LY75	2:160700547:G:A	A	G	0.632174	0.032264	0.108917	-0.181214	0.245743	0.296228	0.76706	0.115171	0.632564	0.426416	0	2	-+	2:159844036:G:A	CHIP_inclusive|DNMT3A	1.07742	1.25553e-09	0.72716
	LY75	2:160701172:T:C	C	T	0.655409	0.024899	0.109955	-0.190612	0.24041	0.226447	0.820846	0.085738	0.704442	0.401295	0	2	-+	2:159844661:T:C	CHIP_inclusive|DNMT3A	1.07744	1.35467e-09	0.739451
	LY75	2:160703381:C:T	T	C	0.729755	0.040659	0.112893	-0.180611	0.261929	0.360157	0.718742	0.143427	1.43282	0.231305	0.302076	2	-+	2:159846870:C:T	CHIP_inclusive|DNMT3A	1.07737	6.74837e-10	0.741421
	LY75	2:160704990:G:A	A	G	0.220498	0.008056	0.118361	-0.223933	0.240044	0.06806	0.945719	0.024238	2.80693	0.093858	0.643739	2	-+	2:159848479:G:A	CHIP_inclusive|DNMT3A	1.07014	1.24051e-08	0.365957
	LY75	2:160707866:T:A	A	T	0.647373	-0.057452	0.102732	-0.258808	0.143903	-0.559244	0.576018	0.239564	2.39875	0.121433	0.583116	2	-+	2:159851355:T:A	CHIP_inclusive|DNMT3A	1.08127	2.54622e-11	0.576169
	LY75	2:160708059:C:T	T	C	0.601754	-0.056988	0.101744	-0.256407	0.14243	-0.560114	0.575425	0.240012	1.84196	0.174722	0.457099	2	-+	2:159851548:C:T	CHIP_inclusive|DNMT3A	1.08031	4.23572e-11	0.576201
	LY75	2:160708446:C:A	A	C	0.641732	-0.071468	0.103015	-0.273378	0.130442	-0.693761	0.487847	0.311716	2.15112	0.142466	0.535126	2	-+	2:159851935:C:A	CHIP_inclusive|DNMT3A	1.08038	4.10405e-11	0.576592
	LY75	2:160710922:T:C	C	T	0.651697	-0.058487	0.102936	-0.260242	0.143267	-0.568193	0.569927	0.244181	2.49751	0.114027	0.599601	2	-+	2:159854411:T:C	CHIP_inclusive|DNMT3A	1.07984	4.8847e-11	0.578454
	LY75	2:160711045:G:C	C	G	0.397984	0.056276	0.101683	-0.143023	0.255574	0.553443	0.579983	0.236585	1.85772	0.172888	0.461705	2	+-	2:159854534:G:C	CHIP_inclusive|DNMT3A	0.945874	4.4276e-11	0.422714
	LY75	2:160712065:C:T	T	C	0.354627	0.060929	0.102452	-0.139877	0.261735	0.594708	0.55206	0.258014	2.15815	0.141815	0.536641	2	+-	2:159855554:C:T	CHIP_inclusive|DNMT3A	0.945869	4.44407e-11	0.421769
	LY75	2:160712119:A:G	G	A	0.354578	0.061209	0.102466	-0.139624	0.262042	0.597359	0.550289	0.259409	2.16147	0.141509	0.537352	2	+-	2:159855608:A:G	CHIP_inclusive|DNMT3A	0.946218	5.93687e-11	0.42272
	LY75	2:160712772:G:A	A	G	0.350251	0.063876	0.102753	-0.13752	0.265272	0.621647	0.534194	0.272301	2.2107	0.137057	0.547654	2	+-	2:159856261:G:A	CHIP_inclusive|DNMT3A	0.946038	5.05489e-11	0.421066
	LY75	2:160713352:C:G	G	C	0.354625	0.061097	0.102447	-0.139698	0.261893	0.596382	0.550942	0.258894	2.16257	0.141408	0.537586	2	+-	2:159856841:C:G	CHIP_inclusive|DNMT3A	0.946015	4.97834e-11	0.421797
	LY75	2:160713446:C:A	A	C	0.348723	0.05667	0.102935	-0.145082	0.258422	0.550543	0.58197	0.2351	2.52398	0.112127	0.6038	2	+-	2:159856935:C:A	CHIP_inclusive|DNMT3A	0.945696	5.77577e-11	0.420162
	LY75	2:160714314:C:G	G	C	0.348726	0.056787	0.102931	-0.144957	0.258531	0.551699	0.581177	0.235691	2.52738	0.111886	0.604333	2	+-	2:159857803:C:G	CHIP_inclusive|DNMT3A	0.94557	3.6813e-11	0.421649
	LY75	2:160714615:C:T	T	C	0.354624	0.061316	0.102442	-0.139469	0.262102	0.598549	0.549495	0.260036	2.16782	0.140926	0.538706	2	+-	2:159858104:C:T	CHIP_inclusive|DNMT3A	0.945477	4.5733e-11	0.420857
	LY75	2:160715334:T:C	C	T	0.354621	0.061485	0.102438	-0.139294	0.262263	0.600213	0.548386	0.260914	2.17147	0.140592	0.539482	2	+-	2:159858823:T:C	CHIP_inclusive|DNMT3A	0.94584	4.05892e-11	0.421805
	LY75	2:160716449:T:A	A	T	0.354563	0.061981	0.102444	-0.138808	0.262771	0.605026	0.545183	0.263458	2.17969	0.139843	0.541218	2	+-	2:159859938:T:A	CHIP_inclusive|DNMT3A	0.945946	4.39413e-11	0.421782
	LY75	2:160716508:T:C	C	T	0.354563	0.061993	0.102444	-0.138796	0.262783	0.605144	0.545104	0.26352	2.17991	0.139823	0.541265	2	+-	2:159859997:T:C	CHIP_inclusive|DNMT3A	0.945947	4.37252e-11	0.421793
	LY75	2:160718332:C:G	G	C	0.267091	-0.02442	0.111763	-0.243474	0.194635	-0.218498	0.827032	0.082478	4.59577	0.032051	0.782409	2	-+	2:159861821:C:G	CHIP_inclusive|DNMT3A	1.09303	1.33481e-14	0.453733
	LY75	2:160718440:T:C	C	T	0.348743	0.057481	0.10291	-0.144223	0.259186	0.558556	0.576487	0.23921	2.54717	0.110492	0.607408	2	+-	2:159861929:T:C	CHIP_inclusive|DNMT3A	0.945258	4.20058e-11	0.420809
	LY75	2:160720384:G:A	A	G	0.354609	0.062256	0.102414	-0.138475	0.262987	0.607888	0.543283	0.264974	2.19017	0.138894	0.543415	2	+-	2:159863873:G:A	CHIP_inclusive|DNMT3A	0.945951	4.26221e-11	0.421633
	LY75	2:160720444:G:T	T	G	0.354611	0.062236	0.102414	-0.138494	0.262967	0.607694	0.543411	0.264872	2.18988	0.13892	0.543354	2	+-	2:159863933:G:T	CHIP_inclusive|DNMT3A	0.945987	4.36616e-11	0.42162
	LY75	2:160720538:A:G	G	A	0.354608	0.062222	0.102413	-0.138508	0.262951	0.607558	0.543501	0.264799	2.18988	0.13892	0.543354	2	+-	2:159864027:A:G	CHIP_inclusive|DNMT3A	0.945948	4.23585e-11	0.42163
	LY75	2:160722075:G:T	T	G	0.212801	-0.045581	0.11747	-0.275822	0.184659	-0.388025	0.698014	0.156136	3.89365	0.048469	0.743172	2	-+	2:159865564:G:T	DNMT3A	1.06975	1.72796e-08	0.357861
	LY75	2:160722391:A:G	G	A	0.212809	-0.045598	0.117457	-0.275814	0.184618	-0.388212	0.697875	0.156223	3.89438	0.048448	0.74322	2	-+	2:159865880:A:G	DNMT3A	1.06977	1.69229e-08	0.358073
	LY75	2:160722850:C:T	T	C	0.354596	0.063002	0.102384	-0.137671	0.263676	0.615349	0.538345	0.268939	2.20797	0.137299	0.547095	2	+-	2:159866339:C:T	CHIP_inclusive|DNMT3A	0.94534	4.30185e-11	0.420802
	LY75	2:160723579:C:G	G	C	0.395607	0.056375	0.101866	-0.143283	0.256033	0.553422	0.579997	0.236574	2.1907	0.138846	0.543525	2	+-	2:159867068:C:G	CHIP_inclusive|DNMT3A	0.945689	3.52696e-11	0.421914
	LY75	2:160725139:C:T	T	C	0.350546	0.064628	0.102279	-0.135839	0.265095	0.63188	0.527485	0.27779	3.01812	0.082339	0.668668	2	+-	2:159868628:C:T	CHIP_inclusive|DNMT3A	0.94537	4.2142e-11	0.420014
	LY75	2:160725411:C:A	A	C	0.26761	-0.02662	0.110633	-0.24346	0.19022	-0.240616	0.809847	0.091597	4.63973	0.03124	0.78447	2	-+	2:159868900:C:A	CHIP_inclusive|DNMT3A	1.0924	2.08267e-14	0.454479
	LY75	2:160725948:G:A	A	G	0.21363	-0.0517	0.11573	-0.278531	0.17513	-0.446733	0.655088	0.1837	3.80291	0.051164	0.737044	2	-+	2:159869437:G:A	DNMT3A	1.06978	1.68491e-08	0.357872
	LY75	2:160726544:T:G	G	T	0.270323	-0.027327	0.10922	-0.241398	0.186745	-0.250196	0.802431	0.095592	4.33512	0.037334	0.769326	2	-+	2:159870033:T:G	CHIP_inclusive|DNMT3A	1.09286	1.60258e-14	0.45377
	LY75	2:160726599:G:A	A	G	0.372343	0.049576	0.101204	-0.148785	0.247937	0.48986	0.624255	0.204638	2.91668	0.087668	0.657144	2	+-	2:159870088:G:A	CHIP_inclusive|DNMT3A	0.945188	1.85637e-11	0.430943
	LY75	2:160729186:T:C	C	T	0.313225	0.059419	0.105423	-0.147209	0.266048	0.563628	0.57303	0.241823	3.69137	0.054695	0.729098	2	+-	2:159872675:T:C	CHIP_inclusive|DNMT3A	0.943753	2.63531e-11	0.422093
	LY75	2:160729239:A:G	G	A	0.21419	-0.033806	0.116295	-0.261745	0.194133	-0.290694	0.771288	0.112784	3.6951	0.054573	0.729371	2	-+	2:159872728:A:G	DNMT3A	1.07002	1.58557e-08	0.358356
	LY75	2:160735590:G:T	T	G	0.017073	0.679464	0.49099	-0.282876	1.6418	1.38386	0.166383	0.778891	0	1	#NUM!	1	+?	2:159879079:G:T	DNMT3A	0.796955	3.49672e-09	0.0261502
	LY75	2:160756345:G:A	A	G	0.302779	0.026037	0.108632	-0.186881	0.238955	0.239684	0.810569	0.09121	6.92272	0.008511	0.855548	2	-+	2:159899834:G:A	CHIP_inclusive|DNMT3A	1.07809	7.07549e-11	0.499774
	LY75	2:160757465:C:T	T	C	0.316073	0.06721	0.105237	-0.139054	0.273475	0.638657	0.523065	0.281444	1.76529	0.183966	0.433521	2	+-	2:159900954:C:T	DNMT3A	0.934252	8.26909e-09	0.401649
	LY75	2:160758511:T:C	C	T	0.119412	0.076637	0.143144	-0.203926	0.357199	0.535381	0.59241	0.227378	1.76253	0.184309	0.432635	2	+-	2:159902000:T:C	DNMT3A	0.908823	1.30803e-09	0.166215
	LY75	2:160765339:C:T	T	C	0.12769	0.06771	0.139834	-0.206363	0.341784	0.484221	0.628251	0.201867	1.4807	0.223664	0.324646	2	+-	2:159908828:C:T	DNMT3A	0.910418	1.17136e-09	0.174899
	LY75	2:160769793:T:C	C	T	0.128577	0.087444	0.139281	-0.185547	0.360435	0.627824	0.530139	0.27561	0.567542	0.451237	0	2	+-	2:159913282:T:C	DNMT3A	0.911151	1.48096e-09	0.175318
	LY75	2:160770665:C:T	T	C	0.128583	0.086709	0.139283	-0.186287	0.359705	0.622536	0.53361	0.272776	0.564158	0.45259	0	2	+-	2:159914154:C:T	DNMT3A	0.910532	1.0951e-09	0.17561
	LY75	2:160773499:C:T	T	C	0.129497	0.10908	0.138984	-0.163328	0.381488	0.78484	0.432554	0.36396	0.697944	0.403475	0	2	+-	2:159916988:C:T	DNMT3A	0.910961	1.33954e-09	0.175505
	LY75	2:160774825:T:A	A	T	0.128937	0.081892	0.139202	-0.190945	0.354728	0.588293	0.556357	0.254646	0.570441	0.450084	0	2	+-	2:159918314:T:A	DNMT3A	0.910959	1.33953e-09	0.175476
	LY75	2:160775466:G:C	C	G	0.128923	0.081948	0.13921	-0.190903	0.3548	0.588668	0.556106	0.254842	0.570266	0.450153	0	2	+-	2:159918955:G:C	DNMT3A	0.91264	2.8225e-09	0.175416
	LY75	2:160776377:A:T	T	A	0.128905	0.081996	0.13922	-0.190875	0.354866	0.588967	0.555905	0.254999	0.56987	0.45031	0	2	+-	2:159919866:A:T	DNMT3A	0.912536	2.72644e-09	0.175272
	LY75	2:160776482:G:C	C	G	0.128903	0.08204	0.139221	-0.190832	0.354913	0.589283	0.555693	0.255165	0.569988	0.450264	0	2	+-	2:159919971:G:C	DNMT3A	0.9122	2.35869e-09	0.175338
	LY75	2:160778200:C:T	T	C	0.12577	0.085843	0.140687	-0.189903	0.361589	0.610173	0.541768	0.266186	0.894898	0.344154	0	2	+-	2:159921689:C:T	DNMT3A	0.910727	1.31395e-09	0.174716
	LY75	2:160778848:C:T	T	C	0.125784	0.085489	0.140692	-0.190268	0.361246	0.607628	0.543455	0.264837	0.892718	0.344742	0	2	+-	2:159922337:C:T	DNMT3A	0.911137	1.57596e-09	0.174702
	LY75	2:160778966:T:C	C	T	0.125752	0.085934	0.140692	-0.189821	0.36169	0.610801	0.541352	0.26652	0.894485	0.344265	0	2	+-	2:159922455:T:C	DNMT3A	0.911491	1.84594e-09	0.17465
	LY75	2:160779523:A:C	C	A	0.12574	0.085975	0.140696	-0.189789	0.361738	0.611067	0.541176	0.266662	0.894298	0.344315	0	2	+-	2:159923012:A:C	DNMT3A	0.911014	1.48205e-09	0.174737
	LY75	2:160781219:G:A	A	G	0.12732	0.072283	0.140318	-0.20274	0.347306	0.515137	0.60648	0.217183	1.00384	0.316384	0.003823	2	+-	2:159924708:G:A	DNMT3A	0.910087	1.06005e-09	0.174413
	LY75	2:160781307:T:G	G	T	0.125819	0.084373	0.140823	-0.191641	0.360386	0.599138	0.549102	0.260347	0.993936	0.318782	0	2	+-	2:159924796:T:G	DNMT3A	0.912109	2.42557e-09	0.174927
	LY75	2:160781769:C:T	T	C	0.129927	0.091074	0.138204	-0.179805	0.361953	0.658987	0.509922	0.292497	1.07209	0.300473	0.067245	2	+-	2:159925258:C:T	DNMT3A	0.913804	2.60489e-09	0.182713
	LY75	2:160782335:T:C	C	T	0.30045	-0.03491	0.116909	-0.264053	0.194233	-0.298607	0.765244	0.1162	3.04109	0.081182	0.67117	2	+-	2:159925824:T:C	CHIP_inclusive|DNMT3A	0.928369	2.10222e-15	0.233054
	LY75	2:160782835:A:G	G	A	0.137455	0.073695	0.136229	-0.193313	0.340703	0.540968	0.588553	0.230214	1.59427	0.206717	0.372753	2	+-	2:159926324:A:G	DNMT3A	0.913958	2.74135e-09	0.182857
	LY75	2:160795789:C:T	T	C	0.135027	0.102123	0.136899	-0.1662	0.370446	0.745973	0.455694	0.341327	0.708175	0.40005	0	2	+-	2:159939278:C:T	DNMT3A	0.912544	1.50386e-09	0.18302
	LY75	2:160800101:C:A	A	C	0.285637	0.006214	0.113311	-0.215875	0.228302	0.054836	0.956252	0.019428	6.57211	0.010359	0.847842	2	-+	2:159943590:C:A	CHIP_inclusive|DNMT3A	1.07963	2.95287e-11	0.501244
	LY75	2:160800102:A:C	C	A	0.284406	0.008638	0.113261	-0.213354	0.230629	0.076263	0.93919	0.027247	7.11789	0.007632	0.859509	2	-+	2:159943591:A:C	CHIP_inclusive|DNMT3A	1.07969	2.87172e-11	0.501199
	LY75	2:160808075:C:T	T	C	0.305742	0.036084	0.106566	-0.172786	0.244953	0.338606	0.734916	0.133762	9.27332	0.002325	0.892164	2	-+	2:159951564:C:T	CHIP_inclusive|DNMT3A	1.08044	1.85318e-11	0.502853
	LY75	2:160808314:T:C	C	T	0.307925	0.026697	0.106767	-0.182565	0.23596	0.250052	0.802543	0.095532	7.96915	0.004758	0.874516	2	-+	2:159951803:T:C	CHIP_inclusive|DNMT3A	1.07962	2.9425e-11	0.501737
	LY75	2:160821067:G:A	A	G	0.305731	0.035991	0.106684	-0.17311	0.245091	0.33736	0.735855	0.133208	9.32738	0.002258	0.892789	2	-+	2:159964556:G:A	CHIP_inclusive|DNMT3A	1.07959	3.5875e-11	0.500892
	LY75	2:160821119:A:C	C	A	0.305616	0.036364	0.106711	-0.172789	0.245517	0.340769	0.733287	0.134726	9.27664	0.002321	0.892202	2	-+	2:159964608:A:C	CHIP_inclusive|DNMT3A	1.0796	3.55574e-11	0.500881
	LY75	2:160821211:C:T	T	C	0.305651	0.036141	0.106691	-0.172973	0.245255	0.338743	0.734813	0.133823	9.29558	0.002297	0.892422	2	-+	2:159964700:C:T	CHIP_inclusive|DNMT3A	1.0807	1.96327e-11	0.501105
	LY75	2:160834346:C:T	T	C	0.296268	0.056083	0.107873	-0.155347	0.267513	0.519902	0.603155	0.219571	7.42593	0.006429	0.865337	2	-+	2:159977835:C:T	CHIP_inclusive|DNMT3A	1.0762	2.32312e-10	0.486244
	LY75	2:160834991:T:C	C	T	0.296135	0.054639	0.107836	-0.156721	0.265998	0.506682	0.612401	0.212964	7.42428	0.006435	0.865307	2	-+	2:159978480:T:C	CHIP_inclusive|DNMT3A	1.07637	2.10475e-10	0.486409
	LY75	2:160837921:A:G	G	A	0.295837	0.054118	0.107795	-0.15716	0.265396	0.502046	0.615658	0.210661	7.35755	0.006678	0.864085	2	-+	2:159981410:A:G	CHIP_inclusive|DNMT3A	1.07622	2.27597e-10	0.486353
	LY75	2:160840151:T:C	C	T	0.296741	0.055137	0.108009	-0.15656	0.266835	0.510489	0.609732	0.214861	7.14116	0.007533	0.859967	2	-+	2:159983640:T:C	CHIP_inclusive|DNMT3A	1.07432	6.28914e-10	0.48794
	LY75	2:160846472:T:C	C	T	0.295969	0.052799	0.107938	-0.158759	0.264357	0.489159	0.624752	0.204292	7.32021	0.006818	0.863392	2	-+	2:159989961:T:C	CHIP_inclusive|DNMT3A	1.07613	2.39283e-10	0.486392
	LY75	2:160847353:T:C	C	T	0.295973	0.053019	0.107945	-0.158553	0.264591	0.491168	0.62333	0.205282	7.31861	0.006824	0.863362	2	-+	2:159990842:T:C	CHIP_inclusive|DNMT3A	1.07563	3.593e-10	0.483943
	LY75	2:160847667:C:T	T	C	0.295959	0.053074	0.107946	-0.158501	0.264649	0.491667	0.622977	0.205528	7.31549	0.006836	0.863304	2	-+	2:159991156:C:T	CHIP_inclusive|DNMT3A	1.07616	2.36504e-10	0.486392
	LY75	2:160850716:C:T	T	C	0.295934	0.053615	0.107965	-0.157997	0.265227	0.496596	0.619497	0.207961	7.29904	0.006899	0.862996	2	-+	2:159994205:C:T	CHIP_inclusive|DNMT3A	1.07629	2.2013e-10	0.486393
	LY75	2:160852308:C:T	T	C	0.295918	0.053911	0.107974	-0.157718	0.265541	0.499297	0.617593	0.209298	7.28996	0.006934	0.862825	2	-+	2:159995797:C:T	CHIP_inclusive|DNMT3A	1.0762	2.31697e-10	0.48636
	LY75	2:160854180:A:T	T	A	0.295903	0.05426	0.107982	-0.157386	0.265905	0.502485	0.615349	0.210878	7.27979	0.006973	0.862633	2	-+	2:159997669:A:T	CHIP_inclusive|DNMT3A	1.07612	2.35528e-10	0.486701
	LY75	2:160870944:T:C	C	T	0.294375	0.039229	0.108502	-0.173435	0.251894	0.361553	0.717699	0.144058	6.98793	0.008206	0.856896	2	-+	2:160014433:T:C	CHIP_inclusive|DNMT3A	1.07687	1.82134e-10	0.48592
	SENP7	3:100928788:C:A	A	C	0.288394	-0.043744	0.11062	-0.260559	0.17307	-0.39545	0.692527	0.159563	0.024668	0.875197	0	2	--	3:101209944:C:A	CHIP_inclusive	1.05402	2.1901e-08	0.476309
	SENP7	3:100930681:A:T	T	A	0.35907	0.000282	0.104584	-0.204702	0.205267	0.0027	0.997845	0.000937	0.669047	0.413384	0	2	-+	3:101211837:A:T	CHIP_inclusive	1.05306	3.83894e-08	0.478278
	SENP7	3:100950470:A:C	C	A	0.287838	-0.044265	0.110709	-0.261255	0.172725	-0.399832	0.689297	0.161594	0.026117	0.871616	0	2	--	3:101231626:A:C	CHIP_inclusive	1.05292	4.01871e-08	0.476711
	SENP7	3:100963761:T:C	C	T	0.370478	0.003786	0.103423	-0.198924	0.206496	0.036608	0.970785	0.012877	0.327277	0.567267	0	2	-+	3:101244917:T:C	CHIP_inclusive	1.05541	9.06595e-09	0.487568
	SENP7	3:100968048:C:T	T	C	0.286299	-0.043846	0.110694	-0.260806	0.173114	-0.396102	0.692046	0.159865	0.097324	0.755065	0	2	--	3:101249204:C:T	CHIP_inclusive	1.05273	4.42175e-08	0.476523
	SENP7	3:100970240:T:C	C	T	0.286654	-0.042686	0.110678	-0.259614	0.174243	-0.385674	0.699753	0.155055	0.122561	0.726274	0	2	--	3:101251396:T:C	CHIP_inclusive	1.05257	4.834e-08	0.476648
	SENP7	3:100987978:A:G	G	A	0.360924	0.016603	0.10381	-0.186864	0.220071	0.15994	0.87291	0.05903	0.458716	0.498225	0	2	-+	3:101269134:A:G	CHIP_inclusive	1.05506	1.1096e-08	0.487465
	SENP7	3:100992385:C:T	T	C	0.364865	0.022947	0.103641	-0.180189	0.226083	0.221407	0.824767	0.083669	0.545239	0.46027	0	2	-+	3:101273541:C:T	CHIP_inclusive	1.05585	5.71635e-09	0.488019
	SENP7	3:100994497:C:T	T	C	0.364866	0.02296	0.103641	-0.180176	0.226096	0.221531	0.82467	0.08372	0.544751	0.46047	0	2	-+	3:101275653:C:T	CHIP_inclusive	1.05494	1.18432e-08	0.487392
	SENP7	3:101011537:C:T	T	C	0.295614	0.04873	0.107295	-0.161569	0.259029	0.454168	0.649729	0.187268	0.839712	0.359479	0	2	++	3:101292693:C:T	CHIP_inclusive|DNMT3A	1.07091	5.34146e-12	0.379348
	SENP7	3:101023748:A:G	G	A	0.365166	0.025861	0.103441	-0.176883	0.228606	0.250012	0.802574	0.095515	0.616768	0.432251	0	2	-+	3:101304904:A:G	CHIP_inclusive	1.05409	1.95553e-08	0.48821
	SENP7	3:101043565:T:C	C	T	0.290204	0.060336	0.106967	-0.149319	0.269992	0.564065	0.572733	0.242048	1.27424	0.258972	0.215221	2	++	3:101324721:T:C	CHIP_inclusive|DNMT3A	1.07341	2.15124e-12	0.377145
	SENP7	3:101045977:A:G	G	A	0.291711	0.050182	0.106981	-0.159501	0.259865	0.469076	0.639037	0.194474	1.0636	0.302397	0.059793	2	-+	3:101327133:A:G	CHIP_inclusive|DNMT3A	1.07336	2.39357e-12	0.377236
	SENP7	3:101046933:G:C	C	G	0.290088	0.060903	0.106909	-0.148638	0.270445	0.569676	0.56892	0.244949	1.26742	0.260251	0.210998	2	++	3:101328089:G:C	CHIP_inclusive|DNMT3A	1.07352	1.61225e-12	0.377136
	SENP7	3:101055424:T:C	C	T	0.452819	0.083317	0.100203	-0.113082	0.279715	0.831477	0.405706	0.391789	2.0669	0.150528	0.516183	2	++	3:101336580:T:C	CHIP_inclusive|DNMT3A	1.0693	2.0979e-10	0.508121
	SENP7	3:101065368:T:C	C	T	0.288413	0.054676	0.107352	-0.155733	0.265085	0.509317	0.610553	0.214276	1.47771	0.224133	0.323277	2	-+	3:101346524:T:C	CHIP_inclusive|DNMT3A	1.07455	1.60468e-12	0.376313
	SENP7	3:101066717:T:A	A	T	0.289457	0.055567	0.107022	-0.154196	0.265331	0.519212	0.603636	0.219225	1.32146	0.250329	0.243264	2	-+	3:101347873:T:A	CHIP_inclusive|DNMT3A	1.06994	4.88978e-12	0.37461
	SENP7	3:101068620:C:T	T	C	0.426793	0.049565	0.101255	-0.148894	0.248024	0.489506	0.624506	0.204463	0.816673	0.366155	0	2	++	3:101349776:C:T	CHIP_inclusive|DNMT3A	1.06957	2.30368e-10	0.507145
	SENP7	3:101068873:C:T	T	C	0.288143	0.059845	0.107437	-0.150731	0.27042	0.557023	0.577534	0.238422	1.29491	0.255146	0.227744	2	++	3:101350029:C:T	CHIP_inclusive|DNMT3A	1.07443	1.62411e-12	0.376287
	SENP7	3:101084604:T:C	C	T	0.201361	0.002396	0.117146	-0.22721	0.232003	0.020457	0.983671	0.00715	0.099399	0.752552	0	2	-+	3:101365760:T:C	CHIP_inclusive	1.06576	1.17781e-10	0.335429
	SENP7	3:101089262:T:C	C	T	0.292583	0.054577	0.106807	-0.154764	0.263919	0.510991	0.60938	0.215111	0.982005	0.321704	0	2	++	3:101370418:T:C	CHIP_inclusive|DNMT3A	1.07378	1.65611e-12	0.377329
	SENP7	3:101095630:T:A	A	T	0.510451	0.065426	0.099278	-0.129159	0.26001	0.659017	0.509902	0.292513	1.29298	0.2555	0.22659	2	++	3:101376786:T:A	CHIP_inclusive|DNMT3A	1.06892	3.14786e-10	0.507868
	SENP7	3:101095727:C:G	G	C	0.295779	0.080928	0.106636	-0.128078	0.289934	0.758918	0.44791	0.348809	2.24138	0.134361	0.553846	2	++	3:101376883:C:G	CHIP_inclusive|DNMT3A	1.07365	1.5668e-12	0.377088
	SENP7	3:101096532:C:T	T	C	0.292472	0.054687	0.106791	-0.154623	0.263997	0.512097	0.608606	0.215664	0.975567	0.323296	0	2	++	3:101377688:C:T	CHIP_inclusive|DNMT3A	1.07337	1.7103e-12	0.377514
	SENP7	3:101101361:G:A	A	G	0.292478	0.054764	0.10679	-0.154544	0.264072	0.512822	0.608099	0.216026	0.974795	0.323487	0	2	++	3:101382517:G:A	CHIP_inclusive|DNMT3A	1.07313	2.17582e-12	0.377711
	SENP7	3:101103470:C:T	T	C	0.29248	0.054798	0.106789	-0.154509	0.264104	0.513141	0.607876	0.216185	0.974454	0.323572	0	2	++	3:101384626:C:T	CHIP_inclusive|DNMT3A	1.0735	1.57665e-12	0.377145
	SENP7	3:101103623:C:G	G	C	0.438379	0.047056	0.100575	-0.150071	0.244183	0.467867	0.639901	0.193887	0.657658	0.417388	0	2	++	3:101384779:C:G	CHIP_inclusive|DNMT3A	1.06857	2.31859e-10	0.508012
	SENP7	3:101104186:T:G	G	T	0.29248	0.054804	0.106789	-0.154502	0.264111	0.513202	0.607833	0.216216	0.974396	0.323586	0	2	++	3:101385342:T:G	CHIP_inclusive|DNMT3A	1.07329	1.9406e-12	0.377361
	SENP7	3:101106527:A:G	G	A	0.292362	0.045111	0.106897	-0.164408	0.25463	0.422	0.673044	0.171957	1.0616	0.30285	0.058026	2	-+	3:101387683:A:G	CHIP_inclusive|DNMT3A	1.07314	2.23947e-12	0.377172
	SENP7	3:101110145:T:A	A	T	0.289611	0.062284	0.107735	-0.148876	0.273444	0.578123	0.563203	0.249335	1.09295	0.295818	0.085046	2	++	3:101391301:T:A	CHIP_inclusive|DNMT3A	1.07157	2.49626e-12	0.373298
	SENP7	3:101111312:C:T	T	C	0.293087	0.052722	0.106921	-0.156842	0.262286	0.493095	0.621968	0.206232	0.988311	0.320156	0	2	++	3:101392468:C:T	CHIP_inclusive|DNMT3A	1.07324	2.16322e-12	0.37787
	SENP7	3:101112472:A:C	C	A	0.292482	0.054873	0.106789	-0.154433	0.264179	0.513845	0.607383	0.216537	0.973796	0.323735	0	2	++	3:101393628:A:C	CHIP_inclusive|DNMT3A	1.07349	1.85774e-12	0.377424
	SENP7	3:101119305:G:C	C	G	0.707515	-0.054861	0.106788	-0.264166	0.154444	-0.513735	0.60746	0.216482	0.973899	0.32371	0	2	--	3:101400461:G:C	CHIP_inclusive|DNMT3A	0.934579	2.13854e-12	0.619692
	SENP7	3:101121980:A:G	G	A	0.703192	-0.019572	0.108563	-0.232356	0.193212	-0.180278	0.856919	0.06706	0.980143	0.322163	0	2	+-	3:101403136:A:G	CHIP_inclusive|DNMT3A	0.934388	2.19782e-12	0.626206
	SENP7	3:101123041:G:C	C	G	0.709964	-0.0385	0.107255	-0.24872	0.17172	-0.358956	0.71964	0.142885	1.15065	0.283413	0.130926	2	+-	3:101404197:G:C	CHIP_inclusive|DNMT3A	0.934237	1.96372e-12	0.626256
	SENP7	3:101123260:T:G	G	T	0.709963	-0.038498	0.107255	-0.248718	0.171723	-0.358934	0.719657	0.142874	1.15067	0.283408	0.130943	2	+-	3:101404416:T:G	CHIP_inclusive|DNMT3A	0.934383	2.19508e-12	0.626266
	SENP7	3:101126327:T:C	C	T	0.707494	-0.054839	0.106785	-0.264138	0.15446	-0.513547	0.607592	0.216388	0.974075	0.323666	0	2	--	3:101407483:T:C	CHIP_inclusive|DNMT3A	0.934271	1.66175e-12	0.619646
	SENP7	3:101129210:C:T	T	C	0.707477	-0.054785	0.106782	-0.264077	0.154507	-0.513058	0.607933	0.216144	0.974534	0.323552	0	2	--	3:101410366:C:T	CHIP_inclusive|DNMT3A	0.934231	1.61163e-12	0.619564
	SENP7	3:101135719:A:G	G	A	0.707439	-0.054663	0.10677	-0.263932	0.154606	-0.511971	0.608694	0.215601	0.975555	0.323299	0	2	--	3:101416875:A:G	CHIP_inclusive|DNMT3A	0.934362	1.79072e-12	0.619681
	SENP7	3:101136402:G:C	C	G	0.199287	-0.007405	0.118913	-0.240474	0.225664	-0.062273	0.950327	0.022127	0.117081	0.732222	0	2	-+	3:101417558:G:C	CHIP_inclusive	1.06488	2.01611e-10	0.335285
	SENP7	3:101137107:T:C	C	T	0.707288	-0.054573	0.106786	-0.263873	0.154727	-0.511053	0.609337	0.215142	0.977762	0.322752	0	2	--	3:101418263:T:C	CHIP_inclusive|DNMT3A	0.934371	1.80617e-12	0.619673
	SENP7	3:101140958:T:G	G	T	0.292567	0.054648	0.106768	-0.154618	0.263914	0.511835	0.608789	0.215533	0.975683	0.323267	0	2	++	3:101422114:T:G	CHIP_inclusive|DNMT3A	1.07376	1.79956e-12	0.377249
	SENP7	3:101143166:T:C	C	T	0.707432	-0.05465	0.106768	-0.263916	0.154616	-0.511858	0.608773	0.215545	0.975662	0.323272	0	2	--	3:101424322:T:C	CHIP_inclusive|DNMT3A	0.933906	1.2687e-12	0.618556
	SENP7	3:101146597:C:T	T	C	0.698751	-0.047419	0.108875	-0.260815	0.165976	-0.435539	0.663191	0.178361	1.43978	0.230176	0.305447	2	+-	3:101427753:C:T	CHIP_inclusive|DNMT3A	0.934365	1.79871e-12	0.619688
	SENP7	3:101146972:A:G	G	A	0.67976	-0.049723	0.109153	-0.263662	0.164216	-0.45554	0.648742	0.187928	1.62601	0.202255	0.385	2	+-	3:101428128:A:G	CHIP_inclusive|DNMT3A	0.934438	1.90982e-12	0.619706
	SENP7	3:101146973:T:C	C	T	0.680785	-0.06051	0.10932	-0.274777	0.153757	-0.553515	0.579933	0.236622	1.18809	0.275714	0.158316	2	--	3:101428129:T:C	CHIP_inclusive|DNMT3A	0.934438	1.90882e-12	0.619706
	SENP7	3:101161330:A:C	C	A	0.707185	-0.054707	0.106778	-0.263992	0.154577	-0.512347	0.608431	0.215788	0.977264	0.322875	0	2	--	3:101442486:A:C	CHIP_inclusive|DNMT3A	0.934441	1.94986e-12	0.619561
	SENP7	3:101167346:A:G	G	A	0.707437	-0.054695	0.10677	-0.263964	0.154574	-0.51227	0.608485	0.21575	0.975276	0.323368	0	2	--	3:101448502:A:G	CHIP_inclusive|DNMT3A	0.934207	1.61268e-12	0.619612
	SENP7	3:101179057:T:C	C	T	0.707428	-0.054647	0.106768	-0.263911	0.154617	-0.511833	0.608791	0.215532	0.975686	0.323266	0	2	--	3:101460213:T:C	CHIP_inclusive|DNMT3A	0.934187	1.59411e-12	0.619576
	SENP7	3:101181028:G:A	A	G	0.707461	-0.054859	0.106773	-0.264133	0.154416	-0.513788	0.607423	0.216509	0.973855	0.323721	0	2	--	3:101462184:G:A	CHIP_inclusive|DNMT3A	0.934093	1.47748e-12	0.619599
	SENP7	3:101186025:C:A	A	C	0.707466	-0.054915	0.106773	-0.264191	0.154361	-0.514312	0.607057	0.21677	0.973366	0.323842	0	2	--	3:101467181:C:A	CHIP_inclusive|DNMT3A	0.934049	1.42321e-12	0.619606
	SENP7	3:101189490:G:T	T	G	0.691771	-0.052382	0.107061	-0.262222	0.157458	-0.489269	0.624674	0.204347	1.21023	0.271287	0.173711	2	+-	3:101470646:G:T	CHIP_inclusive|DNMT3A	0.934075	1.4524e-12	0.619576
	SENP7	3:101194305:A:C	C	A	0.693686	-0.038849	0.108609	-0.251722	0.174025	-0.357692	0.720586	0.142314	0.887427	0.346175	0	2	+-	3:101475461:A:C	CHIP_inclusive|DNMT3A	0.933981	1.34541e-12	0.619625
	SENP7	3:101196087:C:T	T	C	0.707468	-0.054928	0.106773	-0.264204	0.154348	-0.514434	0.606972	0.216832	0.973252	0.323871	0	2	--	3:101477243:C:T	CHIP_inclusive|DNMT3A	0.934064	1.44414e-12	0.619452
	SENP7	3:101197777:C:T	T	C	0.568071	-0.04286	0.100897	-0.240618	0.154899	-0.424787	0.671011	0.17327	0.511461	0.474507	0	2	--	3:101478933:C:T	CHIP_inclusive|DNMT3A	0.94192	1.7775e-10	0.488677
	SENP7	3:101198604:A:G	G	A	0.692192	-0.036965	0.106933	-0.246555	0.172624	-0.345684	0.729591	0.136921	0.565031	0.45224	0	2	+-	3:101479760:A:G	CHIP_inclusive|DNMT3A	0.934059	1.45372e-12	0.619335
	SENP7	3:101202152:C:T	T	C	0.561569	-0.047183	0.100559	-0.244279	0.149914	-0.469203	0.638946	0.194536	0.6567	0.417727	0	2	--	3:101483308:C:T	CHIP_inclusive|DNMT3A	0.941931	1.79326e-10	0.488591
	SENP7	3:101215356:T:C	C	T	0.696503	-0.0487	0.105434	-0.25535	0.15795	-0.461902	0.644173	0.190997	0.731776	0.392308	0	2	--	3:101496512:T:C	CHIP_inclusive|DNMT3A	0.934738	2.53041e-12	0.620281
	SENP7	3:101217617:A:C	C	A	0.70747	-0.054954	0.106774	-0.264231	0.154323	-0.514674	0.606804	0.216952	0.973027	0.323926	0	2	--	3:101498773:A:C	CHIP_inclusive|DNMT3A	0.934572	2.21378e-12	0.620331
	SENP7	3:101218228:C:T	T	C	0.684751	-0.036912	0.105282	-0.243264	0.16944	-0.350605	0.725896	0.139126	0.364201	0.546182	0	2	--	3:101499384:C:T	CHIP_inclusive|DNMT3A	0.934598	2.25529e-12	0.620259
	SENP7	3:101221703:C:T	T	C	0.707471	-0.054955	0.106774	-0.264232	0.154323	-0.514682	0.606799	0.216955	0.97302	0.323928	0	2	--	3:101502859:C:T	CHIP_inclusive|DNMT3A	0.934145	1.56335e-12	0.619355
	SENP7	3:101223721:A:G	G	A	0.561573	-0.047218	0.100559	-0.244314	0.149879	-0.469551	0.638698	0.194705	0.656397	0.417835	0	2	--	3:101504877:A:G	CHIP_inclusive|DNMT3A	0.941926	1.83537e-10	0.48857
	SENP7	3:101225620:A:G	G	A	0.707407	-0.05617	0.106782	-0.265462	0.153122	-0.526029	0.598891	0.222652	0.962363	0.326592	0	2	--	3:101506776:A:G	CHIP_inclusive|DNMT3A	0.934685	2.45289e-12	0.6202
	SENP7	3:101227429:T:C	C	T	0.707471	-0.054957	0.106774	-0.264235	0.15432	-0.514705	0.606782	0.216967	0.972998	0.323934	0	2	--	3:101508585:T:C	CHIP_inclusive|DNMT3A	0.934367	1.91131e-12	0.620252
	SENP7	3:101227639:A:C	C	A	0.707471	-0.054957	0.106774	-0.264235	0.15432	-0.514705	0.606782	0.216967	0.972998	0.323934	0	2	--	3:101508795:A:C	CHIP_inclusive|DNMT3A	0.934681	2.44814e-12	0.620214
	SENP7	3:101230663:T:G	G	T	0.691526	-0.028644	0.10629	-0.236972	0.179683	-0.269491	0.78755	0.103722	0.082772	0.773575	0	2	--	3:101511819:T:G	CHIP_inclusive|DNMT3A	0.934878	2.9515e-12	0.620314
	SENP7	3:101230678:G:T	T	G	0.696179	-0.028241	0.106309	-0.236607	0.180125	-0.265651	0.790506	0.102095	0.14242	0.705887	0	2	--	3:101511834:G:T	CHIP_inclusive|DNMT3A	0.93445	2.03916e-12	0.619928
	SENP7	3:101230934:C:G	G	C	0.547215	-0.01644	0.100661	-0.213736	0.180855	-0.163323	0.870247	0.060358	0.064093	0.80014	0	2	--	3:101512090:C:G	CHIP_inclusive|DNMT3A	0.941911	1.8122e-10	0.488267
	SENP7	3:101231368:T:G	G	T	0.698966	-0.032985	0.106419	-0.241566	0.175597	-0.30995	0.756605	0.121131	0.170229	0.679908	0	2	--	3:101512524:T:G	CHIP_inclusive|DNMT3A	0.934342	1.89613e-12	0.62082
	SENP7	3:101232093:C:A	A	C	0.633784	-0.008366	0.108738	-0.221492	0.20476	-0.076939	0.938652	0.027496	0.08569	0.769729	0	2	+-	3:101513249:C:A	CHIP_inclusive|DNMT3A	0.934613	2.44334e-12	0.619505
	SENP7	3:101232736:T:C	C	T	0.698454	-0.033056	0.106334	-0.241471	0.17536	-0.310865	0.755909	0.121531	0.143558	0.704769	0	2	--	3:101513892:T:C	CHIP_inclusive|DNMT3A	0.934288	1.82039e-12	0.620705
	SENP7	3:101234358:A:G	G	A	0.698518	-0.031403	0.106374	-0.239895	0.177089	-0.295218	0.767831	0.114735	0.121143	0.727799	0	2	--	3:101515514:A:G	CHIP_inclusive|DNMT3A	0.93481	2.7499e-12	0.620641
	SENP7	3:101242614:A:C	C	A	0.698474	-0.025332	0.106397	-0.233871	0.183206	-0.238093	0.811803	0.090549	0.0674	0.795161	0	2	--	3:101523770:A:C	CHIP_inclusive|DNMT3A	0.934851	2.81784e-12	0.620619
	SENP7	3:101242751:A:G	G	A	0.201343	0.008446	0.117058	-0.220987	0.23788	0.072156	0.942458	0.025738	0.087316	0.767618	0	2	-+	3:101523907:A:G	CHIP_inclusive	1.06293	6.29136e-10	0.334833
	SENP7	3:101250166:T:C	C	T	0.693259	-0.021819	0.106206	-0.229982	0.186344	-0.205445	0.837213	0.077164	0.084461	0.771341	0	2	--	3:101531322:T:C	CHIP_inclusive|DNMT3A	0.934781	2.65785e-12	0.620464
	SENP7	3:101257799:T:C	C	T	0.687612	-0.005052	0.105302	-0.211444	0.20134	-0.047976	0.96172	0.016952	0.006993	0.933356	0	2	--	3:101538955:T:C	CHIP_inclusive|DNMT3A	0.935437	4.45922e-12	0.620453
	SENP7	3:101258134:T:G	G	T	0.660577	0.032096	0.109153	-0.181844	0.246037	0.294047	0.768725	0.114229	0.73165	0.392349	0	2	+-	3:101539290:T:G	CHIP_inclusive|DNMT3A	0.934925	2.99512e-12	0.620571
	SENP7	3:101258135:T:C	C	T	0.658442	0.018507	0.108987	-0.195108	0.232122	0.169811	0.865142	0.062912	0.726183	0.394123	0	2	+-	3:101539291:T:C	CHIP_inclusive|DNMT3A	0.935151	3.576e-12	0.620608
	SENP7	3:101258778:A:C	C	A	0.672642	-0.031764	0.107702	-0.242859	0.179331	-0.294925	0.768054	0.114608	1.34113	0.246836	0.254358	2	+-	3:101539934:A:C	CHIP_inclusive|DNMT3A	0.935158	3.60199e-12	0.620646
	SENP7	3:101261559:A:G	G	A	0.687553	-0.002108	0.105265	-0.208428	0.204212	-0.020026	0.984014	0.006999	0.004089	0.949016	0	2	+-	3:101542715:A:G	CHIP_inclusive|DNMT3A	0.935275	3.9269e-12	0.620544
	SENP7	3:101263573:C:T	T	C	0.697148	-0.009778	0.106447	-0.218415	0.198859	-0.091857	0.92679	0.033018	0.095159	0.757718	0	2	+-	3:101544729:C:T	CHIP_inclusive|DNMT3A	0.935415	4.3985e-12	0.620727
	SENP7	3:101265823:T:G	G	T	0.697874	-0.015589	0.10634	-0.224016	0.192838	-0.146595	0.883432	0.053827	0.088457	0.766148	0	2	--	3:101546979:T:G	CHIP_inclusive|DNMT3A	0.936221	8.36102e-12	0.62354
	SENP7	3:101267385:T:C	C	T	0.201979	-0.003295	0.117032	-0.232677	0.226087	-0.028156	0.977527	0.009871	0.090859	0.763088	0	2	-+	3:101548541:T:C	CHIP_inclusive	1.06347	4.81469e-10	0.334165
	SENP7	3:101269038:T:G	G	T	0.705474	-0.01697	0.106985	-0.22666	0.19272	-0.15862	0.87395	0.058513	0.038272	0.844898	0	2	--	3:101550194:T:G	CHIP_inclusive|DNMT3A	0.93614	7.80737e-12	0.62088
	SENP7	3:101270494:A:G	G	A	0.655523	0.002142	0.107712	-0.208974	0.213258	0.019889	0.984124	0.00695	0.011577	0.914317	0	2	+-	3:101551650:A:G	CHIP_inclusive|DNMT3A	0.935549	5.24191e-12	0.620818
	DNAJB8	3:128182074:G:A	A	G	0.210586	-0.016281	0.11649	-0.244602	0.212039	-0.139765	0.888826	0.051183	3.53645	0.060034	0.71723	2	+-	3:128463231:G:A	TET2	0.853646	4.11013e-09	0.254802
	TSC22D2	3:150001224:A:G	G	A	0.903722	-0.251751	0.150564	-0.546856	0.043354	-1.67206	0.094513	1.02451	0.130544	0.717869	0	2	--	3:150283437:A:G	CHIP_inclusive|DNMT3A	0.925507	1.51325e-09	0.824258
	TSC22D2	3:150002138:C:G	G	C	0.881201	-0.208898	0.139643	-0.482599	0.064803	-1.49594	0.134659	0.870764	0.055473	0.8138	0	2	--	3:150284351:C:G	CHIP_inclusive	0.937642	4.54134e-08	0.782995
	TSC22D2	3:150004455:A:C	C	A	0.902968	-0.271626	0.148134	-0.561967	0.018716	-1.83365	0.066716	1.17577	0.48992	0.483963	0	2	--	3:150286668:A:C	CHIP_inclusive|DNMT3A	0.926378	2.54573e-09	0.824761
	TSC22D2	3:150004850:C:G	G	C	0.90368	-0.264415	0.147706	-0.553917	0.025088	-1.79015	0.073438	1.13408	0.244567	0.620927	0	2	--	3:150287063:C:G	CHIP_inclusive|DNMT3A	0.923844	6.72066e-10	0.825104
	TSC22D2	3:150014399:T:G	G	T	0.903416	-0.2644	0.148752	-0.555954	0.027154	-1.77745	0.075501	1.12205	0.229538	0.631867	0	2	--	3:150296612:T:G	CHIP_inclusive|DNMT3A	0.927099	2.18084e-09	0.840341
	TSC22D2	3:150016195:C:A	A	C	0.881119	-0.214758	0.138008	-0.485254	0.055738	-1.55613	0.119671	0.922012	0.09492	0.758014	0	2	--	3:150298408:C:A	CHIP_inclusive	0.937051	2.41239e-08	0.792511
	TSC22D2	3:150024518:G:A	A	G	0.876679	-0.252413	0.136856	-0.520652	0.015826	-1.84436	0.065141	1.18615	0.382359	0.536343	0	2	--	3:150306731:G:A	CHIP_inclusive	0.936172	1.31546e-08	0.789789
	SMC4/TRIM59	3:159823791:C:T	T	C	0.089169	-0.019361	0.249921	-0.509206	0.470484	-0.077468	0.938231	0.02769	0	1	#NUM!	1	-?	3:160106004:C:T	CHIP_inclusive|DNMT3A	1.11774	6.79139e-12	0.108205
	SMC4/TRIM59	3:159871342:A:G	G	A	0.063194	0.205504	0.290914	-0.364687	0.775695	0.706408	0.479948	0.318806	0	1	#NUM!	1	+?	3:160153555:A:G	CHIP_inclusive|DNMT3A	1.13328	1.54778e-09	0.0769667
	SMC4/TRIM59	3:159923303:C:T	T	C	0.420364	0.061108	0.100509	-0.135891	0.258106	0.607978	0.543223	0.265022	0.006913	0.933735	0	2	++	3:160205516:C:T	CHIP_inclusive|DNMT3A	1.09267	1.63392e-14	0.394867
	SMC4/TRIM59	3:159923532:G:A	A	G	0.420371	0.061133	0.100498	-0.135843	0.258109	0.608302	0.543008	0.265194	0.006947	0.933572	0	2	++	3:160205745:G:A	CHIP_inclusive|DNMT3A	1.0924	1.97665e-14	0.394962
	SMC4/TRIM59	3:159923542:T:C	C	T	0.420283	0.060837	0.10051	-0.136161	0.257836	0.605291	0.545007	0.263598	0.007794	0.929652	0	2	++	3:160205755:T:C	CHIP_inclusive|DNMT3A	1.09264	1.72648e-14	0.394884
	SMC4/TRIM59	3:159923576:T:C	C	T	0.420376	0.061128	0.100496	-0.135845	0.258101	0.608263	0.543034	0.265173	0.006936	0.933629	0	2	++	3:160205789:T:C	CHIP_inclusive|DNMT3A	1.0926	1.44042e-14	0.394889
	SMC4/TRIM59	3:159924899:A:T	T	A	0.420447	0.061345	0.100435	-0.135508	0.258199	0.610796	0.541356	0.266517	0.007095	0.932872	0	2	++	3:160207112:A:T	CHIP_inclusive|DNMT3A	1.09333	9.43916e-15	0.394808
	SMC4/TRIM59	3:159929750:T:C	C	T	0.421028	0.060228	0.100224	-0.13621	0.256666	0.600935	0.547905	0.261295	0.00499	0.943685	0	2	++	3:160211963:T:C	CHIP_inclusive|DNMT3A	1.09324	7.40592e-15	0.394841
	SMC4/TRIM59	3:159929930:C:T	T	C	0.420878	0.061416	0.100202	-0.134981	0.257813	0.612921	0.539949	0.267647	0.006396	0.936257	0	2	++	3:160212143:C:T	CHIP_inclusive|DNMT3A	1.09316	8.23301e-15	0.394707
	SMC4/TRIM59	3:159930789:C:T	T	C	0.173956	0.193882	0.118434	-0.038249	0.426012	1.63705	0.101619	0.993024	4.78131	0.02877	0.790852	2	++	3:160213002:C:T	CHIP_inclusive|DNMT3A	1.11083	1.60286e-16	0.280077
	SMC4/TRIM59	3:159932610:A:C	C	A	0.543295	0.070572	0.101928	-0.129207	0.270352	0.692372	0.488719	0.310941	0.058705	0.808554	0	2	++	3:160214823:A:C	CHIP_inclusive|DNMT3A	1.0906	1.15058e-14	0.406621
	SMC4/TRIM59	3:159933126:A:T	T	A	0.421081	0.059537	0.100226	-0.136907	0.25598	0.594023	0.552518	0.257653	0.00486	0.944421	0	2	++	3:160215339:A:T	CHIP_inclusive|DNMT3A	1.09486	1.48966e-15	0.396346
	SMC4/TRIM59	3:159933623:T:G	G	T	0.420033	0.061582	0.100331	-0.135068	0.258231	0.613784	0.539379	0.268106	0.001385	0.970309	0	2	++	3:160215836:T:G	CHIP_inclusive|DNMT3A	1.09507	1.39614e-15	0.396394
	SMC4/TRIM59	3:159933719:A:G	G	A	0.420691	0.060337	0.100336	-0.136321	0.256996	0.601354	0.547626	0.261516	0.005794	0.939326	0	2	++	3:160215932:A:G	CHIP_inclusive|DNMT3A	1.09536	1.36152e-15	0.396241
	SMC4/TRIM59	3:159934715:A:G	G	A	0.421813	0.059195	0.100228	-0.137252	0.255643	0.590607	0.554805	0.255859	0.005486	0.940958	0	2	++	3:160216928:A:G	CHIP_inclusive|DNMT3A	1.09502	1.47907e-15	0.396418
	SMC4/TRIM59	3:159934826:A:G	G	A	0.421019	0.059842	0.100211	-0.136572	0.256256	0.597162	0.550421	0.259305	0.005137	0.942863	0	2	++	3:160217039:A:G	CHIP_inclusive|DNMT3A	1.09501	1.47442e-15	0.396401
	SMC4/TRIM59	3:159935274:C:T	T	C	0.40705	0.054227	0.100865	-0.143468	0.251922	0.53762	0.590863	0.228513	0.029085	0.864582	0	2	++	3:160217487:C:T	CHIP_inclusive|DNMT3A	1.09313	7.73626e-15	0.394766
	SMC4/TRIM59	3:159935747:A:C	C	A	0.535201	0.06375	0.101829	-0.135835	0.263334	0.626045	0.531305	0.274656	0.022018	0.882038	0	2	++	3:160217960:A:C	CHIP_inclusive|DNMT3A	1.09136	7.78836e-15	0.406513
	SMC4/TRIM59	3:159936285:C:T	T	C	0.169859	0.168613	0.121125	-0.068793	0.406018	1.39205	0.16389	0.785447	3.91096	0.047972	0.744308	2	++	3:160218498:C:T	CHIP_inclusive|DNMT3A	1.11125	1.24454e-16	0.280117
	SMC4/TRIM59	3:159936912:C:A	A	C	0.16971	0.167949	0.121323	-0.069843	0.405742	1.38432	0.166245	0.779252	3.96769	0.046381	0.747964	2	++	3:160219125:C:A	CHIP_inclusive|DNMT3A	1.11099	2.52919e-16	0.27936
	SMC4/TRIM59	3:159938285:C:G	G	C	0.556275	0.069887	0.10272	-0.131443	0.271218	0.68037	0.496286	0.304268	0.318632	0.572431	0	2	++	3:160220498:C:G	CHIP_inclusive|DNMT3A	1.08553	2.84692e-13	0.429795
	SMC4/TRIM59	3:159939586:A:C	C	A	0.55724	0.070586	0.102977	-0.131249	0.272422	0.685457	0.493071	0.30709	0.379097	0.538087	0	2	++	3:160221799:A:C	CHIP_inclusive|DNMT3A	1.08533	3.53491e-13	0.429905
	SMC4/TRIM59	3:159940306:C:T	T	C	0.169147	0.16537	0.122074	-0.073895	0.404636	1.35467	0.175505	0.755711	4.07702	0.04347	0.754723	2	++	3:160222519:C:T	CHIP_inclusive|DNMT3A	1.11126	1.29364e-16	0.28006
	SMC4/TRIM59	3:159942445:G:A	A	G	0.47436	0.020407	0.102727	-0.180937	0.221752	0.198657	0.842518	0.074421	0.054105	0.816068	0	2	+-	3:160224658:G:A	CHIP_inclusive|DNMT3A	1.09252	2.23645e-14	0.38571
	SMC4/TRIM59	3:159942949:C:T	T	C	0.168748	0.162259	0.122686	-0.078205	0.402723	1.32256	0.185963	0.730573	4.12394	0.042281	0.757513	2	++	3:160225162:C:T	CHIP_inclusive|DNMT3A	1.11106	1.12606e-16	0.280088
	SMC4/TRIM59	3:159947100:G:T	T	G	0.267481	0.105013	0.11814	-0.126542	0.336569	0.888884	0.374062	0.427057	0.746859	0.387472	0	2	++	3:160229313:G:T	CHIP_inclusive|DNMT3A	1.11424	8.30866e-20	0.316697
	SMC4/TRIM59	3:159947951:C:T	T	C	0.375569	0.033844	0.112776	-0.187196	0.254885	0.300103	0.764103	0.116848	0.001443	0.969698	0	2	++	3:160230164:C:T	CHIP_inclusive|DNMT3A	1.10841	7.14062e-18	0.326802
	SMC4/TRIM59	3:159950498:A:G	G	A	0.583383	0.086852	0.116619	-0.141722	0.315425	0.744746	0.456435	0.340621	1.57899	0.208907	0.366682	2	++	3:160232711:A:G	CHIP_inclusive|DNMT3A	1.0869	9.58224e-13	0.49831
	SMC4/TRIM59	3:159950798:C:T	T	C	0.108661	0.122861	0.153827	-0.178641	0.424362	0.79869	0.424475	0.372148	2.69104	0.100914	0.628397	2	++	3:160233011:C:T	CHIP_inclusive	1.07778	1.96499e-09	0.168837
	SMC4/TRIM59	3:159952278:A:G	G	A	0.559496	0.100297	0.104525	-0.104573	0.305166	0.959542	0.337275	0.472015	1.10187	0.293855	0.092456	2	++	3:160234491:A:G	CHIP_inclusive|DNMT3A	1.09382	5.11756e-15	0.43394
	SMC4/TRIM59	3:159957494:T:G	G	T	0.127908	0.156241	0.160475	-0.158291	0.470772	0.973612	0.330238	0.481173	0.213282	0.644207	0	2	++	3:160239707:T:G	CHIP_inclusive|DNMT3A	1.11258	2.71805e-11	0.134171
	SMC4/TRIM59	3:159961246:G:A	A	G	0.163238	0.117426	0.152871	-0.182201	0.417053	0.768139	0.442413	0.354172	0.088857	0.765635	0	2	++	3:160243459:G:A	CHIP_inclusive|DNMT3A	1.10913	7.61619e-11	0.135492
	SMC4/TRIM59	3:159963885:A:C	C	A	0.076157	0.158285	0.176838	-0.188318	0.504888	0.895083	0.370738	0.430933	1.4159	0.234079	0.293736	2	++	3:160246098:A:C	CHIP_inclusive|DNMT3A	1.10837	2.12204e-09	0.124565
	SMC4/TRIM59	3:159968518:C:T	T	C	0.125273	0.149418	0.160001	-0.164184	0.46302	0.933855	0.350371	0.455472	0.314254	0.575081	0	2	++	3:160250731:C:T	CHIP_inclusive|DNMT3A	1.11306	9.06065e-11	0.12991
	SMC4/TRIM59	3:159971831:C:T	T	C	0.232255	0.046419	0.13739	-0.222865	0.315704	0.337866	0.735474	0.133433	0.092871	0.760559	0	2	++	3:160254044:C:T	CHIP_inclusive|DNMT3A	1.09783	5.76872e-10	0.152878
	SMC4/TRIM59	3:159993435:T:A	A	T	0.369226	0.115806	0.111594	-0.102919	0.334531	1.03774	0.299375	0.523784	0.021773	0.882692	0	2	++	3:160275647:T:A	CHIP_inclusive|DNMT3A	1.07553	1.51556e-08	0.243287
	SMC4/TRIM59	3:159993490:C:T	T	C	0.369235	0.115804	0.111598	-0.102929	0.334536	1.03768	0.299402	0.523745	0.021955	0.882207	0	2	++	3:160275702:C:T	CHIP_inclusive|DNMT3A	1.07538	1.7455e-08	0.24358
	SMC4/TRIM59	3:159994945:T:C	C	T	0.369225	0.115725	0.111572	-0.102956	0.334406	1.03723	0.299615	0.523436	0.022437	0.880931	0	2	++	3:160277157:T:C	CHIP_inclusive|DNMT3A	1.07543	1.52612e-08	0.243339
	SMC4/TRIM59	3:159997061:T:A	A	T	0.369223	0.115525	0.111542	-0.103097	0.334148	1.03571	0.300321	0.522414	0.023295	0.878692	0	2	++	3:160279273:T:A	CHIP_inclusive|DNMT3A	1.07538	1.50354e-08	0.244079
	SMC4/TRIM59	3:159997547:C:T	T	C	0.36922	0.115527	0.111535	-0.103081	0.334135	1.03579	0.300283	0.522469	0.023433	0.878336	0	2	++	3:160279759:C:T	CHIP_inclusive|DNMT3A	1.07558	1.48032e-08	0.243243
	SMC4/TRIM59	3:159999444:T:C	C	T	0.045875	0.016995	0.372145	-0.712409	0.746399	0.045668	0.96356	0.016121	0	1	#NUM!	1	+?	3:160281656:T:C	CHIP_inclusive|DNMT3A	1.16522	1.35164e-10	0.0527678
	SMC4/TRIM59	3:160001122:C:T	T	C	0.358228	0.104124	0.111213	-0.113854	0.322102	0.936259	0.349132	0.457011	0.000128	0.990964	0	2	++	3:160283334:C:T	CHIP_inclusive|DNMT3A	1.07528	1.5834e-08	0.243332
	SMC4/TRIM59	3:160003677:T:C	C	T	0.167138	0.15019	0.120614	-0.086213	0.386592	1.24522	0.213032	0.671555	1.44638	0.22911	0.308617	2	++	3:160285889:T:C	CHIP_inclusive|DNMT3A	1.09164	3.2706e-16	0.258856
	SMC4/TRIM59	3:160004026:A:G	G	A	0.5596	0.168316	0.100738	-0.029132	0.365763	1.67082	0.094758	1.02338	0.463744	0.495879	0	2	++	3:160286238:A:G	CHIP_inclusive|DNMT3A	1.13607	5.53753e-34	0.53582
	SMC4/TRIM59	3:160006351:T:C	C	T	0.216734	0.112282	0.118156	-0.119303	0.343867	0.950291	0.341955	0.466031	6e-06	0.997981	0	2	++	3:160288563:T:C	CHIP_inclusive|DNMT3A	1.07724	7.02188e-09	0.240404
	SMC4/TRIM59	3:160007534:T:C	C	T	0.190159	0.115292	0.117291	-0.114599	0.345182	0.982953	0.325619	0.487291	0.090437	0.763622	0	2	++	3:160289746:T:C	CHIP_inclusive|DNMT3A	1.09225	6.23375e-16	0.261451
	SMC4/TRIM59	3:160016446:T:C	C	T	0.550239	0.176883	0.100539	-0.020173	0.373939	1.75935	0.078524	1.105	0.297373	0.585534	0	2	++	3:160298658:T:C	CHIP_inclusive|DNMT3A	1.13825	2.15786e-35	0.528223
	SMC4/TRIM59	3:160021681:G:A	A	G	0.550331	0.176757	0.100519	-0.02026	0.373775	1.75845	0.078678	1.10415	0.296833	0.585875	0	2	++	3:160303893:G:A	CHIP_inclusive|DNMT3A	1.13844	2.18187e-35	0.528209
	SMC4/TRIM59	3:160023320:G:C	C	G	0.149321	0.134493	0.126448	-0.113345	0.38233	1.06362	0.287482	0.541389	1.46846	0.225589	0.319015	2	++	3:160305532:G:C	CHIP_inclusive|DNMT3A	1.0917	2.99785e-14	0.238167
	SMC4/TRIM59	3:160025238:G:A	A	G	0.377553	0.168628	0.103347	-0.033932	0.371188	1.63167	0.102747	0.988232	0.1265	0.722089	0	2	++	3:160307450:G:A	CHIP_inclusive|DNMT3A	1.12858	1.02848e-30	0.47946
	SMC4/TRIM59	3:160025287:C:T	T	C	0.377553	0.168628	0.103347	-0.033932	0.371188	1.63167	0.102747	0.988232	0.1265	0.722089	0	2	++	3:160307499:C:T	CHIP_inclusive|DNMT3A	1.12849	1.11578e-30	0.479522
	SMC4/TRIM59	3:160026630:T:C	C	T	0.19011	0.11317	0.117089	-0.116325	0.342666	0.966527	0.33377	0.476553	0.077302	0.780987	0	2	++	3:160308842:T:C	CHIP_inclusive|DNMT3A	1.09228	1.23801e-15	0.261773
	SMC4/TRIM59	3:160027357:C:T	T	C	0.190145	0.113037	0.11708	-0.11644	0.342514	0.965466	0.334301	0.475863	0.076321	0.782347	0	2	++	3:160309569:C:T	CHIP_inclusive|DNMT3A	1.09237	1.21843e-15	0.261735
	SMC4/TRIM59	3:160028014:T:C	C	T	0.550333	0.176748	0.100519	-0.020269	0.373766	1.75836	0.078693	1.10407	0.296874	0.585849	0	2	++	3:160310226:T:C	CHIP_inclusive|DNMT3A	1.13849	1.87321e-35	0.528186
	SMC4/TRIM59	3:160029132:A:G	G	A	0.190144	0.113038	0.11708	-0.116439	0.342515	0.965478	0.334295	0.47587	0.076336	0.782326	0	2	++	3:160311344:A:G	CHIP_inclusive|DNMT3A	1.0923	1.14559e-15	0.261813
	SMC4/TRIM59	3:160029964:G:C	C	G	0.550333	0.176747	0.100519	-0.02027	0.373764	1.75835	0.078695	1.10406	0.296826	0.585879	0	2	++	3:160312176:G:C	CHIP_inclusive|DNMT3A	1.13835	1.96957e-35	0.528144
	SMC4/TRIM59	3:160034574:A:G	G	A	0.368702	0.169642	0.104022	-0.034241	0.373526	1.63082	0.102925	0.987479	0.148981	0.699511	0	2	++	3:160316786:A:G	CHIP_inclusive|DNMT3A	1.1288	9.82994e-31	0.47963
	SMC4/TRIM59	3:160035949:T:G	G	T	0.190144	0.113034	0.11708	-0.116442	0.342511	0.965446	0.334311	0.475849	0.076291	0.782388	0	2	++	3:160318161:T:G	CHIP_inclusive|DNMT3A	1.09245	1.20543e-15	0.261769
	SMC4/TRIM59	3:160036076:T:C	C	T	0.377552	0.168615	0.103347	-0.033944	0.371175	1.63155	0.102771	0.988128	0.126279	0.722322	0	2	++	3:160318288:T:C	CHIP_inclusive|DNMT3A	1.1286	1.23805e-30	0.479557
	SMC4/TRIM59	3:160036400:A:G	G	A	0.55032	0.17681	0.100518	-0.020206	0.373826	1.75899	0.078586	1.10465	0.296438	0.586124	0	2	++	3:160318612:A:G	CHIP_inclusive|DNMT3A	1.13854	1.94052e-35	0.528225
	SMC4/TRIM59	3:160036448:G:C	C	G	0.55032	0.17681	0.100518	-0.020206	0.373826	1.75899	0.078586	1.10465	0.296438	0.586124	0	2	++	3:160318660:G:C	CHIP_inclusive|DNMT3A	1.13868	1.71358e-35	0.528206
	SMC4/TRIM59	3:160037904:G:A	A	G	0.62517	0.178916	0.101675	-0.020367	0.378199	1.75969	0.078466	1.10532	0.388041	0.533331	0	2	++	3:160320116:G:A	CHIP_inclusive|DNMT3A	1.13704	2.29722e-33	0.542452
	SMC4/TRIM59	3:160037972:T:A	A	T	0.201822	0.103835	0.11579	-0.123115	0.330784	0.896746	0.36985	0.431975	0.007877	0.929279	0	2	++	3:160320184:T:A	CHIP_inclusive|DNMT3A	1.09219	1.47831e-15	0.261751
	SMC4/TRIM59	3:160040704:A:T	T	A	0.190142	0.113029	0.11708	-0.116448	0.342505	0.965398	0.334335	0.475819	0.076229	0.782475	0	2	++	3:160322916:A:T	CHIP_inclusive|DNMT3A	1.09176	1.5691e-15	0.261689
	SMC4/TRIM59	3:160040816:C:G	G	C	0.150573	0.135171	0.126141	-0.112065	0.382408	1.07159	0.283888	0.546853	1.49196	0.221912	0.329743	2	++	3:160323028:C:G	CHIP_inclusive|DNMT3A	1.09149	3.10695e-14	0.238155
	SMC4/TRIM59	3:160042219:A:G	G	A	0.377552	0.168614	0.103347	-0.033946	0.371173	1.63153	0.102776	0.988109	0.126283	0.722318	0	2	++	3:160324431:A:G	CHIP_inclusive|DNMT3A	1.12847	1.21951e-30	0.479621
	SMC4/TRIM59	3:160042459:G:T	T	G	0.450165	0.215056	0.112485	-0.005415	0.435527	1.91186	0.055908	1.25252	0.348803	0.554791	0	2	++	3:160324671:G:T	CHIP_inclusive|DNMT3A	1.13846	1.87875e-35	0.528227
	SMC4/TRIM59	3:160043456:A:G	G	A	0.550323	0.176808	0.100518	-0.020208	0.373824	1.75896	0.078589	1.10464	0.296413	0.58614	0	2	++	3:160325668:A:G	CHIP_inclusive|DNMT3A	1.13851	1.86426e-35	0.528223
	SMC4/TRIM59	3:160046177:A:G	G	A	0.554704	0.179969	0.100406	-0.016827	0.376765	1.79241	0.073075	1.13623	0.360399	0.548285	0	2	++	3:160328389:A:G	CHIP_inclusive|DNMT3A	1.13813	2.19419e-35	0.528179
	SMC4/TRIM59	3:160047306:T:C	C	T	0.367688	0.170314	0.103871	-0.033274	0.373901	1.63966	0.101074	0.995361	0.144975	0.703384	0	2	++	3:160329518:T:C	CHIP_inclusive|DNMT3A	1.1285	1.25449e-30	0.479572
	SMC4/TRIM59	3:160047440:T:C	C	T	0.550323	0.176808	0.100518	-0.020207	0.373824	1.75897	0.078589	1.10464	0.296399	0.586149	0	2	++	3:160329652:T:C	CHIP_inclusive|DNMT3A	1.13836	1.97847e-35	0.528129
	SMC4/TRIM59	3:160047985:C:A	A	C	0.096532	0.079157	0.161399	-0.237184	0.395499	0.490446	0.623841	0.204926	2.59942	0.106903	0.615298	2	++	3:160330197:C:A	CHIP_inclusive|DNMT3A	1.10204	6.82576e-12	0.166696
	SMC4/TRIM59	3:160050824:A:G	G	A	0.190142	0.113022	0.11708	-0.116454	0.342498	0.965339	0.334364	0.47578	0.076137	0.782603	0	2	++	3:160333036:A:G	CHIP_inclusive|DNMT3A	1.09224	1.24827e-15	0.261754
	SMC4/TRIM59	3:160058060:T:C	C	T	0.190142	0.113018	0.117079	-0.116457	0.342494	0.965313	0.334377	0.475763	0.07609	0.782668	0	2	++	3:160340272:T:C	CHIP_inclusive|DNMT3A	1.0931	9.76088e-16	0.26188
	SMC4/TRIM59	3:160058562:G:C	C	G	0.550326	0.176806	0.100518	-0.020209	0.373822	1.75895	0.078592	1.10462	0.296358	0.586175	0	2	++	3:160340774:G:C	CHIP_inclusive|DNMT3A	1.1387	1.94518e-35	0.528398
	SMC4/TRIM59	3:160060748:C:T	T	C	0.544285	0.180822	0.100339	-0.015842	0.377485	1.80211	0.071536	1.14548	0.378349	0.538488	0	2	++	3:160342960:C:T	CHIP_inclusive|DNMT3A	1.13876	1.49642e-35	0.528319
	SMC4/TRIM59	3:160061145:G:A	A	G	0.555031	0.179553	0.100388	-0.017206	0.376313	1.7886	0.073687	1.13261	0.353452	0.552166	0	2	++	3:160343357:G:A	CHIP_inclusive|DNMT3A	1.13874	1.43308e-35	0.528335
	SMC4/TRIM59	3:160063238:G:A	A	G	0.066629	0.149742	0.211967	-0.265713	0.565198	0.706442	0.479927	0.318825	2.72511	0.098782	0.633042	2	++	3:160345450:G:A	CHIP_inclusive|DNMT3A	1.10008	1.90635e-08	0.127902
	SMC4/TRIM59	3:160063356:A:C	C	A	0.550312	0.176734	0.100518	-0.020282	0.37375	1.75823	0.078714	1.10395	0.297125	0.585691	0	2	++	3:160345568:A:C	CHIP_inclusive|DNMT3A	1.13815	2.05211e-35	0.52835
	SMC4/TRIM59	3:160064493:G:T	T	G	0.070957	-0.097143	0.209771	-0.508294	0.314009	-0.463089	0.643322	0.191571	0.184423	0.6676	0	2	-+	3:160346705:G:T	CHIP_inclusive|DNMT3A	0.917488	1.07116e-09	0.117007
	SMC4/TRIM59	3:160065568:C:T	T	C	0.71907	0.155271	0.108261	-0.056921	0.367463	1.43423	0.151494	0.819605	0.000295	0.986301	0	2	++	3:160347780:C:T	CHIP_inclusive|DNMT3A	1.13149	1.03478e-29	0.572697
	SMC4/TRIM59	3:160067930:T:C	C	T	0.554757	0.179761	0.100401	-0.017025	0.376547	1.79043	0.073392	1.13435	0.358194	0.549511	0	2	++	3:160350142:T:C	CHIP_inclusive|DNMT3A	1.13898	1.13159e-35	0.528342
	SMC4/TRIM59	3:160070064:G:A	A	G	0.190087	0.113012	0.117078	-0.116461	0.342485	0.965269	0.334399	0.475734	0.076956	0.781465	0	2	++	3:160352276:G:A	CHIP_inclusive|DNMT3A	1.09308	9.07197e-16	0.26179
	SMC4/TRIM59	3:160070907:A:T	T	A	0.858558	0.133904	0.137778	-0.136141	0.403949	0.971881	0.331099	0.480043	0.654902	0.418366	0	2	++	3:160353119:A:T	CHIP_inclusive|DNMT3A	1.09992	6.03144e-13	0.765172
	SMC4/TRIM59	3:160071418:C:T	T	C	0.367627	0.170278	0.103871	-0.033309	0.373865	1.63932	0.101145	0.995055	0.146192	0.702201	0	2	++	3:160353630:C:T	CHIP_inclusive|DNMT3A	1.129	1.06036e-30	0.479727
	SMC4/TRIM59	3:160072378:C:T	T	C	0.544225	0.180814	0.10034	-0.015852	0.37748	1.80201	0.071551	1.14538	0.380211	0.53749	0	2	++	3:160354590:C:T	CHIP_inclusive|DNMT3A	1.13879	1.40775e-35	0.528294
	SMC4/TRIM59	3:160074767:A:G	G	A	0.367154	0.168207	0.103954	-0.035541	0.371956	1.6181	0.105637	0.976182	0.154633	0.694146	0	2	++	3:160356979:A:G	CHIP_inclusive|DNMT3A	1.12883	1.20075e-30	0.479775
	SMC4/TRIM59	3:160077644:A:T	T	A	0.190043	0.11301	0.117077	-0.11646	0.34248	0.965266	0.334401	0.475732	0.077629	0.780537	0	2	++	3:160359856:A:T	CHIP_inclusive|DNMT3A	1.09311	8.2904e-16	0.261839
	SMC4/TRIM59	3:160077846:A:G	G	A	0.625074	0.178942	0.101679	-0.020349	0.378234	1.75987	0.078436	1.10549	0.391368	0.531581	0	2	++	3:160360058:A:G	CHIP_inclusive|DNMT3A	1.1375	1.6604e-33	0.542694
	SMC4/TRIM59	3:160077943:C:G	G	C	0.36759	0.17031	0.103871	-0.033277	0.373898	1.63963	0.10108	0.995334	0.146765	0.701646	0	2	++	3:160360155:C:G	CHIP_inclusive|DNMT3A	1.1288	1.15824e-30	0.479748
	SMC4/TRIM59	3:160078874:T:C	C	T	0.371101	0.161425	0.103856	-0.042133	0.364983	1.55431	0.120103	0.920446	0.042274	0.837098	0	2	++	3:160361086:T:C	CHIP_inclusive|DNMT3A	1.12877	1.17445e-30	0.479757
	SMC4/TRIM59	3:160082071:T:C	C	T	0.545805	0.176024	0.101027	-0.021988	0.374036	1.74235	0.081451	1.0891	0.362736	0.546991	0	2	++	3:160364283:T:C	CHIP_inclusive|DNMT3A	1.13883	1.13837e-35	0.528451
	SMC4/TRIM59	3:160082154:A:G	G	A	0.551156	0.174526	0.10057	-0.022591	0.371642	1.73537	0.082679	1.08261	0.255555	0.61319	0	2	++	3:160364366:A:G	CHIP_inclusive|DNMT3A	1.13892	1.06235e-35	0.528445
	SMC4/TRIM59	3:160082284:T:C	C	T	0.371219	0.161963	0.10387	-0.041622	0.365548	1.55929	0.118921	0.924741	0.046917	0.828518	0	2	++	3:160364496:T:C	CHIP_inclusive|DNMT3A	1.12876	1.08325e-30	0.479799
	SMC4/TRIM59	3:160086055:G:T	T	G	0.549432	0.182207	0.100838	-0.015436	0.37985	1.80692	0.070783	1.15007	0.310317	0.577486	0	2	++	3:160368267:G:T	CHIP_inclusive|DNMT3A	1.13899	8.53654e-36	0.528412
	SMC4/TRIM59	3:160092798:C:T	T	C	0.189971	0.112717	0.117069	-0.116738	0.342172	0.962829	0.335623	0.474149	0.075944	0.782871	0	2	++	3:160375010:C:T	CHIP_inclusive|DNMT3A	1.093	8.64815e-16	0.261684
	SMC4/TRIM59	3:160098537:C:T	T	C	0.191377	0.102965	0.116955	-0.126267	0.332197	0.880378	0.378651	0.421761	0.04286	0.835989	0	2	++	3:160380749:C:T	CHIP_inclusive|DNMT3A	1.09327	7.59088e-16	0.261755
	SMC4/TRIM59	3:160106130:C:T	T	C	0.189954	0.11248	0.117064	-0.116965	0.341925	0.96084	0.336622	0.472857	0.073873	0.785779	0	2	++	3:160388342:C:T	CHIP_inclusive|DNMT3A	1.09336	6.96935e-16	0.261774
	SMC4/TRIM59	3:160106781:C:T	T	C	0.554656	0.179532	0.100409	-0.01727	0.376334	1.78801	0.073783	1.13204	0.353755	0.551995	0	2	++	3:160388993:C:T	CHIP_inclusive|DNMT3A	1.13906	7.33498e-36	0.528472
	SMC4/TRIM59	3:160109657:A:G	G	A	0.550188	0.176502	0.10052	-0.020517	0.373521	1.75589	0.079112	1.10176	0.292951	0.588336	0	2	++	3:160391869:A:G	CHIP_inclusive|DNMT3A	1.13903	8.20719e-36	0.52851
	SMC4/TRIM59	3:160110255:G:A	A	G	0.166996	0.146274	0.120349	-0.08961	0.382159	1.21542	0.224186	0.649391	1.31027	0.252346	0.236798	2	++	3:160392467:G:A	CHIP_inclusive|DNMT3A	1.09452	3.75486e-16	0.262268
	SMC4/TRIM59	3:160113469:A:T	T	A	0.550191	0.176489	0.100522	-0.020535	0.373512	1.75572	0.079142	1.10159	0.292937	0.588345	0	2	++	3:160395681:A:T	CHIP_inclusive|DNMT3A	1.1391	7.72468e-36	0.528483
	SMC4/TRIM59	3:160115004:C:T	T	C	0.549912	0.174431	0.100643	-0.02283	0.371692	1.73316	0.083072	1.08055	0.301165	0.583153	0	2	++	3:160397216:C:T	CHIP_inclusive|DNMT3A	1.13889	9.04474e-36	0.528263
	SMC4/TRIM59	3:160116807:T:G	G	T	0.189942	0.112061	0.117145	-0.117543	0.341664	0.956601	0.338759	0.470109	0.074363	0.785086	0	2	++	3:160399019:T:G	CHIP_inclusive|DNMT3A	1.09352	6.45463e-16	0.261753
	SMC4/TRIM59	3:160119525:G:A	A	G	0.625247	0.175147	0.101942	-0.024659	0.374953	1.7181	0.085781	1.06661	0.380666	0.537247	0	2	++	3:160401737:G:A	CHIP_inclusive|DNMT3A	1.1373	1.25649e-33	0.542888
	SMC4/TRIM59	3:160120025:T:A	A	T	0.718797	0.153829	0.108481	-0.058794	0.366451	1.41803	0.156168	0.806409	2.5e-05	0.99601	0	2	++	3:160402237:T:A	CHIP_inclusive|DNMT3A	1.12989	2.31431e-29	0.571494
	SMC4/TRIM59	3:160121839:C:A	A	C	0.189929	0.11158	0.117218	-0.118168	0.341329	0.951901	0.341137	0.467071	0.074481	0.78492	0	2	++	3:160404051:C:A	CHIP_inclusive|DNMT3A	1.09345	6.64992e-16	0.261755
	SMC4/TRIM59	3:160123373:A:G	G	A	0.367329	0.166929	0.10414	-0.037185	0.371042	1.60293	0.108946	0.96279	0.150529	0.69803	0	2	++	3:160405585:A:G	CHIP_inclusive|DNMT3A	1.12884	8.28862e-31	0.47984
	SMC4/TRIM59	3:160124695:C:A	A	C	0.528718	0.162343	0.101153	-0.035917	0.360603	1.60493	0.108506	0.964547	0.110191	0.739927	0	2	++	3:160406907:C:A	CHIP_inclusive|DNMT3A	1.13866	9.7283e-36	0.528563
	SMC4/TRIM59	3:160126036:G:T	T	G	0.528715	0.162348	0.101153	-0.035912	0.360608	1.60497	0.108496	0.964586	0.11025	0.73986	0	2	++	3:160408248:G:T	CHIP_inclusive|DNMT3A	1.13862	9.57319e-36	0.528546
	SMC4/TRIM59	3:160130110:G:A	A	G	0.528715	0.16236	0.101154	-0.035903	0.360622	1.60507	0.108474	0.964673	0.110479	0.7396	0	2	++	3:160412322:G:A	CHIP_inclusive|DNMT3A	1.1383	3.63493e-36	0.526682
	SMC4/TRIM59	3:160130514:T:C	C	T	0.189948	0.111505	0.117224	-0.118253	0.341264	0.951221	0.341483	0.466631	0.074745	0.78455	0	2	++	3:160412726:T:C	CHIP_inclusive|DNMT3A	1.0929	7.5142e-16	0.261715
	SMC4/TRIM59	3:160130554:G:A	A	G	0.189928	0.111557	0.117222	-0.118198	0.341313	0.951675	0.341252	0.466924	0.074564	0.784804	0	2	++	3:160412766:G:A	CHIP_inclusive|DNMT3A	1.0931	7.18691e-16	0.261737
	SMC4/TRIM59	3:160131576:G:C	C	G	0.46184	-0.124279	0.101602	-0.323418	0.074861	-1.2232	0.221235	0.655146	0.022475	0.88083	0	2	--	3:160413788:G:C	CHIP_inclusive|DNMT3A	1.13865	9.26568e-36	0.528558
	SMC4/TRIM59	3:160131667:T:G	G	T	0.551001	0.164152	0.100454	-0.032738	0.361042	1.6341	0.102236	0.990394	0.270792	0.602801	0	2	++	3:160413879:T:G	CHIP_inclusive|DNMT3A	1.13877	9.11258e-36	0.528567
	SMC4/TRIM59	3:160133339:T:C	C	T	0.368799	0.163729	0.103932	-0.039977	0.367434	1.57535	0.11517	0.938661	0.096769	0.755742	0	2	++	3:160415551:T:C	CHIP_inclusive|DNMT3A	1.12872	8.89285e-31	0.479942
	SMC4/TRIM59	3:160135428:C:T	T	C	0.378606	0.160803	0.103431	-0.041922	0.363529	1.55469	0.120014	0.920769	0.081903	0.774735	0	2	++	3:160417640:C:T	CHIP_inclusive|DNMT3A	1.12901	8.07709e-31	0.480024
	SMC4/TRIM59	3:160137748:A:T	T	A	0.519892	0.166979	0.100882	-0.03075	0.364708	1.65519	0.097885	1.00928	0.150904	0.697673	0	2	++	3:160419960:A:T	CHIP_inclusive|DNMT3A	1.13884	6.24941e-36	0.528225
	SMC4/TRIM59	3:160138171:C:G	G	C	0.190539	0.103931	0.117136	-0.125656	0.333517	0.887266	0.374932	0.426048	0.047848	0.82685	0	2	++	3:160420383:C:G	CHIP_inclusive|DNMT3A	1.09311	7.7126e-16	0.261726
	SMC4/TRIM59	3:160139696:G:A	A	G	0.625413	0.172256	0.101856	-0.027382	0.371895	1.69117	0.090806	1.04189	0.297902	0.5852	0	2	++	3:160421908:G:A	CHIP_inclusive|DNMT3A	1.13722	1.34063e-33	0.542979
	SMC4/TRIM59	3:160142618:A:C	C	A	0.378136	0.161117	0.103489	-0.041722	0.363956	1.55685	0.1195	0.922632	0.089594	0.764694	0	2	++	3:160424830:A:C	CHIP_inclusive|DNMT3A	1.1276	1.01633e-30	0.480569
	SMC4/TRIM59	3:160148756:C:T	T	C	0.537907	0.156131	0.100577	-0.041	0.353263	1.55235	0.120571	0.918758	0.017379	0.895119	0	2	++	3:160430968:C:T	CHIP_inclusive|DNMT3A	1.13696	5.59497e-36	0.526696
	SMC4/TRIM59	3:160149861:G:A	A	G	0.190104	0.109943	0.117505	-0.120367	0.340253	0.935643	0.349449	0.456617	0.043525	0.83474	0	2	++	3:160432073:G:A	CHIP_inclusive|DNMT3A	1.09224	1.3917e-15	0.260568
	SMC4/TRIM59	3:160152299:C:A	A	C	0.549279	0.172712	0.100604	-0.024473	0.369896	1.71674	0.08603	1.06535	0.199723	0.654945	0	2	++	3:160434511:C:A	CHIP_inclusive|DNMT3A	1.13772	2.34666e-35	0.527293
	SMC4/TRIM59	3:160152696:A:G	G	A	0.190104	0.109938	0.117506	-0.120374	0.34025	0.935594	0.349474	0.456585	0.043548	0.834697	0	2	++	3:160434908:A:G	CHIP_inclusive|DNMT3A	1.09222	1.48141e-15	0.26053
	SMC4/TRIM59	3:160152770:T:C	C	T	0.167286	0.143537	0.120806	-0.093243	0.380316	1.18816	0.23475	0.629394	1.08513	0.297552	0.078454	2	++	3:160434982:T:C	CHIP_inclusive|DNMT3A	1.09252	1.26734e-15	0.260414
	SMC4/TRIM59	3:160153305:A:G	G	A	0.549283	0.172707	0.100605	-0.024479	0.369893	1.71669	0.08604	1.0653	0.199746	0.654926	0	2	++	3:160435517:A:G	CHIP_inclusive|DNMT3A	1.13714	3.31797e-35	0.527696
	SMC4/TRIM59	3:160153989:C:T	T	C	0.368305	0.165163	0.103984	-0.038645	0.368972	1.58835	0.112201	0.950003	0.080181	0.777052	0	2	++	3:160436201:C:T	CHIP_inclusive|DNMT3A	1.12705	2.6864e-30	0.479505
	SMC4/TRIM59	3:160154258:A:C	C	A	0.368305	0.165152	0.103984	-0.038656	0.36896	1.58825	0.112224	0.949914	0.080149	0.777095	0	2	++	3:160436470:A:C	CHIP_inclusive|DNMT3A	1.12694	2.78122e-30	0.479533
	SMC4/TRIM59	3:160154747:A:G	G	A	0.537929	0.156129	0.100578	-0.041003	0.353261	1.55233	0.120577	0.918736	0.017764	0.89397	0	2	++	3:160436959:A:G	CHIP_inclusive|DNMT3A	1.13666	3.86603e-35	0.528169
	SMC4/TRIM59	3:160155047:C:T	T	C	0.190104	0.109931	0.117507	-0.120382	0.340244	0.935533	0.349506	0.456546	0.043504	0.834779	0	2	++	3:160437259:C:T	CHIP_inclusive|DNMT3A	1.09213	1.58045e-15	0.260514
	SMC4/TRIM59	3:160158573:C:T	T	C	0.051535	-0.185536	0.250018	-0.675571	0.3045	-0.742089	0.458044	0.339093	1.08917	0.296655	0.081869	2	-+	3:160440785:C:T	CHIP_inclusive	0.900847	5.69408e-09	0.0792747
	SMC4/TRIM59	3:160159921:T:C	C	T	0.37802	0.163637	0.103482	-0.039187	0.366462	1.58132	0.1138	0.943857	0.07004	0.791279	0	2	++	3:160442133:T:C	CHIP_inclusive|DNMT3A	1.12768	1.82164e-30	0.47899
	SMC4/TRIM59	3:160160452:G:C	C	G	0.378047	0.163573	0.103496	-0.03928	0.366426	1.58047	0.113993	0.943122	0.069522	0.792033	0	2	++	3:160442664:G:C	CHIP_inclusive|DNMT3A	1.12694	2.85117e-30	0.479338
	SMC4/TRIM59	3:160165608:G:T	T	G	0.377494	0.157897	0.103706	-0.045366	0.36116	1.52255	0.127861	0.893262	0.014584	0.903877	0	2	++	3:160447820:G:T	CHIP_inclusive|DNMT3A	1.12758	4.94603e-30	0.477121
	SMC4/TRIM59	3:160166075:A:G	G	A	0.028463	0.354523	0.504493	-0.634283	1.34333	0.702731	0.482237	0.316739	0	1	#NUM!	1	+?	3:160448287:A:G	CHIP_inclusive|DNMT3A	1.16935	2.08695e-09	0.0414024
	SMC4/TRIM59	3:160167194:A:G	G	A	0.549046	0.164801	0.100681	-0.032534	0.362136	1.63686	0.101658	0.992858	0.107717	0.742759	0	2	++	3:160449406:A:G	CHIP_inclusive|DNMT3A	1.1374	4.94162e-35	0.526541
	SMC4/TRIM59	3:160167875:G:T	T	G	0.073074	0.104242	0.19868	-0.28517	0.493655	0.524675	0.599832	0.22197	2.60302	0.106661	0.61583	2	++	3:160450087:G:T	CHIP_inclusive|DNMT3A	1.10043	1.58089e-08	0.128249
	SMC4/TRIM59	3:160168292:A:G	G	A	0.538	0.164339	0.099881	-0.031427	0.360106	1.64535	0.099895	1.00046	0.106547	0.74411	0	2	++	3:160450504:A:G	CHIP_inclusive|DNMT3A	1.13835	2.71773e-35	0.526299
	SMC4/TRIM59	3:160168769:T:C	C	T	0.556877	0.158713	0.100694	-0.038647	0.356074	1.57619	0.114975	0.939395	0.006752	0.934511	0	2	++	3:160450981:T:C	CHIP_inclusive|DNMT3A	1.13541	2.04646e-34	0.531244
	SMC4/TRIM59	3:160169197:T:C	C	T	0.552691	0.167052	0.100714	-0.030347	0.364452	1.65868	0.09718	1.01242	0.060803	0.805231	0	2	++	3:160451409:T:C	CHIP_inclusive|DNMT3A	1.13495	3.22194e-34	0.53143
	SMC4/TRIM59	3:160170243:G:A	A	G	0.191973	0.105027	0.117067	-0.124424	0.334479	0.897154	0.369632	0.432231	0.001852	0.965678	0	2	++	3:160452455:G:A	CHIP_inclusive|DNMT3A	1.08901	3.25561e-15	0.26543
	SMC4/TRIM59	3:160171092:C:T	T	C	0.402292	0.167223	0.102656	-0.033984	0.368429	1.62896	0.103319	0.985818	0.01488	0.902911	0	2	++	3:160453304:C:T	CHIP_inclusive|DNMT3A	1.13616	5.66026e-35	0.527759
	SMC4/TRIM59	3:160171453:C:T	T	C	0.472039	0.212319	0.099904	0.016507	0.408131	2.12523	0.033588	1.47382	0.88625	0.346496	0	2	++	3:160453665:C:T	CHIP_inclusive|DNMT3A	1.13688	3.1583e-35	0.528141
	SMC4/TRIM59	3:160171476:G:T	T	G	0.191971	0.104768	0.117041	-0.124632	0.334168	0.895142	0.370707	0.43097	0.002157	0.962961	0	2	++	3:160453688:G:T	CHIP_inclusive|DNMT3A	1.08864	3.93398e-15	0.265441
	SMC4/TRIM59	3:160172274:C:A	A	C	0.540306	0.167239	0.099867	-0.028501	0.362979	1.67461	0.094012	1.02682	0.076039	0.782739	0	2	++	3:160454486:C:A	CHIP_inclusive|DNMT3A	1.13557	2.5649e-34	0.530838
	SMC4/TRIM59	3:160173600:A:C	C	A	0.169367	0.137362	0.120331	-0.098486	0.37321	1.14154	0.253627	0.595804	0.520872	0.47047	0	2	++	3:160455812:A:C	CHIP_inclusive|DNMT3A	1.08903	3.2414e-15	0.265243
	SMC4/TRIM59	3:160175845:T:C	C	T	0.722265	0.148162	0.108547	-0.064589	0.360913	1.36496	0.172247	0.763848	0.194316	0.659349	0	2	++	3:160458057:T:C	CHIP_inclusive|DNMT3A	1.12805	3.02466e-28	0.579019
	SMC4/TRIM59	3:160175897:A:C	C	A	0.192018	0.105128	0.117154	-0.124493	0.334749	0.897352	0.369526	0.432355	0.004701	0.945338	0	2	++	3:160458109:A:C	CHIP_inclusive|DNMT3A	1.08972	3.85478e-15	0.264853
	SMC4/TRIM59	3:160178555:C:T	T	C	0.191426	0.111761	0.117381	-0.118306	0.341827	0.952117	0.341028	0.46721	0.004737	0.945127	0	2	++	3:160460767:C:T	CHIP_inclusive|DNMT3A	1.09247	1.02309e-15	0.263767
	SMC4/TRIM59	3:160179503:G:A	A	G	0.512883	0.196803	0.100198	0.000416	0.393191	1.96415	0.049529	1.30514	0.425042	0.514432	0	2	++	3:160461715:G:A	CHIP_inclusive|DNMT3A	1.13644	6.28579e-35	0.528701
	SMC4/TRIM59	3:160182911:C:G	G	C	0.168776	0.136971	0.120847	-0.099889	0.373832	1.13343	0.257016	0.59004	0.349296	0.554512	0	2	++	3:160465123:C:G	CHIP_inclusive|DNMT3A	1.09108	9.08841e-16	0.264745
	SMC4/TRIM59	3:160185633:T:G	G	T	0.077303	0.098024	0.186565	-0.267643	0.463691	0.525413	0.599319	0.222342	2.17216	0.140529	0.539629	2	++	3:160467845:T:G	CHIP_inclusive|DNMT3A	1.10399	7.4987e-10	0.137778
	SMC4/TRIM59	3:160187959:T:C	C	T	0.507232	0.193572	0.100118	-0.00266	0.389804	1.93344	0.053197	1.27411	0.433674	0.510192	0	2	++	3:160470171:T:C	CHIP_inclusive|DNMT3A	1.13582	1.02066e-34	0.530484
	SMC4/TRIM59	3:160188242:T:C	C	T	0.516519	0.194181	0.10024	-0.002291	0.390652	1.93715	0.052742	1.27784	0.473517	0.491374	0	2	++	3:160470454:T:C	CHIP_inclusive|DNMT3A	1.13584	1.1815e-34	0.530366
	SMC4/TRIM59	3:160190693:T:C	C	T	0.865379	0.134251	0.134825	-0.130007	0.398508	0.995738	0.319364	0.495714	0.900944	0.342529	0	2	++	3:160472905:T:C	CHIP_inclusive|DNMT3A	1.10729	1.76922e-14	0.76423
	SMC4/TRIM59	3:160191236:C:A	A	C	0.353596	0.209606	0.105369	0.003083	0.41613	1.98925	0.04669	1.33078	0.019689	0.888408	0	2	++	3:160473448:C:A	CHIP_inclusive|DNMT3A	1.12543	2.19215e-29	0.481939
	SMC4/TRIM59	3:160191374:C:T	T	C	0.404204	0.175262	0.102912	-0.026444	0.376969	1.70304	0.088563	1.05275	0.067167	0.795507	0	2	++	3:160473586:C:T	CHIP_inclusive|DNMT3A	1.13669	6.02897e-35	0.527769
	SMC4/TRIM59	3:160192518:T:G	G	T	0.559311	0.174165	0.100891	-0.023582	0.371912	1.72626	0.084304	1.07415	0.157611	0.691366	0	2	++	3:160474730:T:G	CHIP_inclusive|DNMT3A	1.13604	1.29828e-34	0.53078
	SMC4/TRIM59	3:160198311:C:T	T	C	0.075602	-0.190096	0.204385	-0.590691	0.210499	-0.930086	0.352319	0.453064	1.6	0.205904	0.374999	2	-+	3:160480523:C:T	DNMT3A	0.89949	1.79469e-08	0.111669
	SMC4/TRIM59	3:160198688:G:A	A	G	0.329387	0.150988	0.106405	-0.057566	0.359543	1.41899	0.155886	0.807192	0.043326	0.835112	0	2	++	3:160480900:G:A	CHIP_inclusive|DNMT3A	1.115	6.69928e-24	0.474677
	SMC4/TRIM59	3:160199436:C:T	T	C	0.332685	0.14305	0.106303	-0.065304	0.351404	1.34568	0.178387	0.748637	0.107183	0.743374	0	2	++	3:160481648:C:T	CHIP_inclusive|DNMT3A	1.11507	7.48972e-24	0.47463
	SMC4/TRIM59	3:160200408:A:T	T	A	0.408939	0.156588	0.103134	-0.045554	0.35873	1.5183	0.128928	0.889651	0.129644	0.718801	0	2	++	3:160482620:A:T	CHIP_inclusive|DNMT3A	1.12959	4.81128e-31	0.539205
	SMC4/TRIM59	3:160207078:A:G	G	A	0.715499	0.1221	0.107178	-0.087968	0.332168	1.13923	0.254587	0.594163	0.212009	0.645198	0	2	++	3:160489290:A:G	CHIP_inclusive|DNMT3A	1.12112	8.53816e-25	0.586821
	SMC4/TRIM59	3:160207385:T:C	C	T	0.199773	0.082092	0.115545	-0.144377	0.30856	0.710474	0.477424	0.321096	0.062052	0.803282	0	2	++	3:160489597:T:C	CHIP_inclusive|DNMT3A	1.08246	6.79034e-13	0.278644
	SMC4/TRIM59	3:160208092:A:G	G	A	0.199338	0.081109	0.115442	-0.145157	0.307374	0.702597	0.482321	0.316664	0.071705	0.78887	0	2	++	3:160490304:A:G	CHIP_inclusive|DNMT3A	1.0818	8.64459e-13	0.279027
	SMC4/TRIM59	3:160209026:A:T	T	A	0.32866	0.141116	0.106088	-0.066817	0.349048	1.33018	0.183442	0.736502	0.030017	0.862453	0	2	++	3:160491238:A:T	CHIP_inclusive|DNMT3A	1.11512	1.0735e-23	0.474824
	SMC4/TRIM59	3:160210474:A:G	G	A	0.571786	0.162195	0.100069	-0.033941	0.35833	1.62082	0.105053	0.978593	0.220004	0.639037	0	2	++	3:160492686:A:G	CHIP_inclusive|DNMT3A	1.1268	3.79219e-28	0.557565
	SMC4/TRIM59	3:160211871:A:G	G	A	0.478782	0.19882	0.100173	0.00248	0.39516	1.98475	0.047189	1.32616	1.42123	0.233202	0.296382	2	++	3:160494083:A:G	CHIP_inclusive|DNMT3A	1.13006	5.06842e-31	0.539549
	SMC4/TRIM59	3:160212479:T:A	A	T	0.575422	0.167015	0.100173	-0.029325	0.363355	1.66726	0.095463	1.02017	0.312676	0.576042	0	2	++	3:160494691:T:A	CHIP_inclusive|DNMT3A	1.12669	4.12231e-28	0.557612
	SMC4/TRIM59	3:160213102:G:A	A	G	0.609584	0.153525	0.101103	-0.044636	0.351687	1.5185	0.128878	0.889823	0.143056	0.705262	0	2	++	3:160495314:G:A	CHIP_inclusive|DNMT3A	1.12661	6.1603e-28	0.558045
	SMC4/TRIM59	3:160213286:C:T	T	C	0.199649	0.081225	0.115537	-0.145228	0.307678	0.703022	0.482056	0.316902	0.078876	0.778826	0	2	++	3:160495498:C:T	CHIP_inclusive|DNMT3A	1.08167	1.0377e-12	0.279032
	SMC4/TRIM59	3:160214469:G:A	A	G	0.328618	0.140236	0.106073	-0.067667	0.348139	1.32207	0.186125	0.730194	0.029555	0.863503	0	2	++	3:160496681:G:A	CHIP_inclusive|DNMT3A	1.11475	1.00051e-23	0.474702
	SMC4/TRIM59	3:160215548:T:C	C	T	0.578789	0.173074	0.100175	-0.023269	0.369418	1.72771	0.084043	1.0755	0.401785	0.526169	0	2	++	3:160497760:T:C	CHIP_inclusive|DNMT3A	1.1263	5.53072e-28	0.557681
	SMC4/TRIM59	3:160217483:G:A	A	G	0.628683	0.155757	0.10213	-0.044418	0.355931	1.52509	0.127229	0.895415	0.191235	0.661891	0	2	++	3:160499695:G:A	CHIP_inclusive|DNMT3A	1.12662	3.70837e-28	0.557636
	SMC4/TRIM59	3:160221742:A:T	T	A	0.628668	0.156083	0.102137	-0.044106	0.356271	1.52817	0.126462	0.898041	0.195218	0.658609	0	2	++	3:160503954:A:T	CHIP_inclusive|DNMT3A	1.12696	2.97686e-28	0.557797
	SMC4/TRIM59	3:160223032:C:T	T	C	0.658794	0.163093	0.104103	-0.040948	0.367134	1.56665	0.117189	0.931113	0.023499	0.878165	0	2	++	3:160505244:C:T	CHIP_inclusive|DNMT3A	1.12206	1.34636e-25	0.577424
	SMC4/TRIM59	3:160223172:G:A	A	G	0.628659	0.156227	0.102139	-0.043966	0.356419	1.52955	0.126119	0.899219	0.197471	0.65677	0	2	++	3:160505384:G:A	CHIP_inclusive|DNMT3A	1.12694	3.07278e-28	0.557835
	SMC4/TRIM59	3:160224114:A:G	G	A	0.58459	0.169761	0.100672	-0.027555	0.367077	1.68629	0.091742	1.03743	0.390498	0.532038	0	2	++	3:160506326:A:G	CHIP_inclusive|DNMT3A	1.127	2.98607e-28	0.557499
	SMC4/TRIM59	3:160226575:T:C	C	T	0.358661	0.142611	0.104507	-0.062223	0.347445	1.36461	0.17236	0.763564	0.161008	0.688231	0	2	++	3:160508787:T:C	CHIP_inclusive|DNMT3A	1.11803	1.13731e-25	0.493472
	SMC4/TRIM59	3:160227892:T:C	C	T	0.199543	0.081455	0.115653	-0.145225	0.308135	0.704305	0.481257	0.317623	0.089002	0.765449	0	2	+-	3:160510104:T:C	CHIP_inclusive|DNMT3A	1.08194	7.65662e-13	0.278648
	SMC4/TRIM59	3:160228727:C:T	T	C	0.199542	0.081456	0.115653	-0.145224	0.308136	0.704311	0.481253	0.317627	0.088993	0.765462	0	2	+-	3:160510939:C:T	CHIP_inclusive|DNMT3A	1.08198	7.48007e-13	0.278632
	SMC4/TRIM59	3:160232240:G:A	A	G	0.199543	0.081453	0.115653	-0.145227	0.308133	0.704287	0.481268	0.317613	0.089027	0.765418	0	2	+-	3:160514452:G:A	CHIP_inclusive|DNMT3A	1.08201	7.33373e-13	0.278643
	SMC4/TRIM59	3:160232432:C:T	T	C	0.520782	0.171893	0.100432	-0.024954	0.36874	1.71154	0.086985	1.06055	0.626438	0.428665	0	2	++	3:160514644:C:T	CHIP_inclusive|DNMT3A	1.1287	1.42027e-30	0.541577
	SMC4/TRIM59	3:160234748:T:G	G	T	0.584556	0.170294	0.100675	-0.027029	0.367616	1.69152	0.090739	1.04221	0.398414	0.52791	0	2	++	3:160516960:T:G	CHIP_inclusive|DNMT3A	1.12696	3.88841e-28	0.557397
	SMC4/TRIM59	3:160237348:T:C	C	T	0.491701	0.113451	0.106533	-0.095353	0.322255	1.06494	0.286886	0.542291	0.116162	0.733235	0	2	++	3:160519560:T:C	CHIP_inclusive|DNMT3A	1.12883	2.60486e-30	0.542042
	SMC4/TRIM59	3:160237451:T:C	C	T	0.354199	0.140262	0.122312	-0.099468	0.379993	1.14676	0.25146	0.599531	0.069534	0.792016	0	2	++	3:160519663:T:C	CHIP_inclusive|DNMT3A	1.12815	1.76862e-30	0.540868
	SMC4/TRIM59	3:160241446:G:T	T	G	0.204101	0.076745	0.115353	-0.149346	0.302837	0.665309	0.50587	0.295961	0.094646	0.758352	0	2	+-	3:160523658:G:T	CHIP_inclusive|DNMT3A	1.08252	7.15409e-13	0.279538
	SMC4/TRIM59	3:160241657:A:G	G	A	0.544486	0.155223	0.100108	-0.040989	0.351435	1.55055	0.121001	0.917211	0.269044	0.603974	0	2	++	3:160523869:A:G	CHIP_inclusive|DNMT3A	1.12941	1.64822e-30	0.542855
	SMC4/TRIM59	3:160241674:G:C	C	G	0.478285	0.198911	0.100285	0.002352	0.395469	1.98345	0.047334	1.32483	1.5351	0.215349	0.348574	2	++	3:160523886:G:C	CHIP_inclusive|DNMT3A	1.13082	3.08804e-31	0.540083
	SMC4/TRIM59	3:160245948:A:G	G	A	0.564856	0.156109	0.100897	-0.041648	0.353867	1.54722	0.121803	0.914343	0.303012	0.582	0	2	++	3:160528160:A:G	CHIP_inclusive|DNMT3A	1.12877	1.93869e-30	0.541977
	SMC4/TRIM59	3:160245980:C:T	T	C	0.437781	0.126391	0.101867	-0.073268	0.32605	1.24075	0.214678	0.668212	0.004089	0.949014	0	2	++	3:160528192:C:T	CHIP_inclusive|DNMT3A	1.12835	2.43588e-30	0.541264
	SMC4/TRIM59	3:160246122:G:A	A	G	0.545519	0.154049	0.10007	-0.042088	0.350187	1.53941	0.123695	0.907647	0.245993	0.619911	0	2	++	3:160528334:G:A	CHIP_inclusive|DNMT3A	1.12892	1.73702e-30	0.542014
	SMC4/TRIM59	3:160250880:T:C	C	T	0.478902	0.199741	0.100157	0.003434	0.396048	1.99429	0.046138	1.33594	1.43662	0.230686	0.303924	2	++	3:160533092:T:C	CHIP_inclusive|DNMT3A	1.13024	4.25965e-31	0.539288
	SMC4/TRIM59	3:160255705:T:C	C	T	0.545717	0.153423	0.100027	-0.04263	0.349476	1.53381	0.125068	0.902855	0.252231	0.615509	0	2	++	3:160537917:T:C	CHIP_inclusive|DNMT3A	1.12883	2.84071e-30	0.542071
	SMC4/TRIM59	3:160257386:G:C	C	G	0.478859	0.199558	0.100161	0.003243	0.395874	1.99238	0.046347	1.33398	1.43554	0.230863	0.303397	2	++	3:160539598:G:C	CHIP_inclusive|DNMT3A	1.13023	5.35597e-31	0.539324
	SMC4/TRIM59	3:160258281:G:A	A	G	0.520632	0.171926	0.100448	-0.024952	0.368804	1.71159	0.086974	1.06061	0.624777	0.429278	0	2	++	3:160540493:G:A	CHIP_inclusive|DNMT3A	1.12879	1.71318e-30	0.541639
	SMC4/TRIM59	3:160258869:A:T	T	A	0.465131	0.15154	0.100815	-0.046057	0.349137	1.50315	0.132789	0.876837	0.359854	0.548587	0	2	++	3:160541081:A:T	CHIP_inclusive|DNMT3A	1.11774	1.80203e-25	0.495819
	SMC4/TRIM59	3:160259367:T:C	C	T	0.199615	0.081698	0.115656	-0.144988	0.308385	0.70639	0.479959	0.318796	0.084497	0.771293	0	2	++	3:160541579:T:C	CHIP_inclusive|DNMT3A	1.08206	7.87302e-13	0.278634
	SMC4/TRIM59	3:160261744:C:G	G	C	0.328189	0.141269	0.106133	-0.066752	0.349289	1.33106	0.183152	0.737188	0.029763	0.863029	0	2	++	3:160543956:C:G	CHIP_inclusive|DNMT3A	1.11507	8.59791e-24	0.473982
	SMC4/TRIM59	3:160262449:A:G	G	A	0.868376	0.099659	0.138514	-0.171829	0.371147	0.719487	0.471854	0.326193	0.506952	0.476462	0	2	++	3:160544661:A:G	CHIP_inclusive|DNMT3A	1.09832	8.24049e-12	0.775525
	SMC4/TRIM59	3:160262803:C:T	T	C	0.17654	0.113039	0.118997	-0.120196	0.346273	0.949929	0.342139	0.465797	0.182444	0.669282	0	2	++	3:160545015:C:T	CHIP_inclusive|DNMT3A	1.08222	7.0088e-13	0.278531
	SMC4/TRIM59	3:160263384:T:A	A	T	0.405045	0.16017	0.102957	-0.041626	0.361966	1.5557	0.119773	0.921641	0.253641	0.614523	0	2	++	3:160545596:T:A	CHIP_inclusive|DNMT3A	1.12925	1.02508e-30	0.538679
	SMC4/TRIM59	3:160264266:A:G	G	A	0.199613	0.081642	0.115657	-0.145047	0.30833	0.705894	0.480268	0.318516	0.08472	0.771	0	2	++	3:160546478:A:G	CHIP_inclusive|DNMT3A	1.08191	8.37577e-13	0.278636
	SMC4/TRIM59	3:160265817:T:C	C	T	0.153688	0.100684	0.125754	-0.145793	0.347161	0.800645	0.423342	0.373309	0.238597	0.625221	0	2	++	3:160548029:T:C	CHIP_inclusive|DNMT3A	1.08415	7.01464e-12	0.249628
	SMC4/TRIM59	3:160267858:C:T	T	C	0.520108	0.172237	0.100476	-0.024695	0.369169	1.71422	0.086492	1.06302	0.602038	0.437802	0	2	++	3:160550070:C:T	CHIP_inclusive|DNMT3A	1.12891	1.15986e-30	0.541266
	SMC4/TRIM59	3:160270121:T:C	C	T	0.406641	0.15507	0.103239	-0.047278	0.357418	1.50205	0.133074	0.875907	0.194577	0.659134	0	2	++	3:160552333:T:C	CHIP_inclusive|DNMT3A	1.12991	7.45677e-31	0.538809
	SMC4/TRIM59	3:160272388:A:T	T	A	0.358941	0.143586	0.104579	-0.06139	0.348561	1.37298	0.16974	0.770215	0.148257	0.700207	0	2	++	3:160554600:A:T	CHIP_inclusive|DNMT3A	1.11804	1.7202e-25	0.493316
	SMC4/TRIM59	3:160273537:C:T	T	C	0.626985	0.158888	0.10226	-0.04154	0.359317	1.55377	0.120231	0.919984	0.210692	0.646226	0	2	++	3:160555749:C:T	CHIP_inclusive|DNMT3A	1.12618	7.09497e-28	0.557654
	SMC4/TRIM59	3:160273758:C:T	T	C	0.56319	0.157546	0.10101	-0.040434	0.355526	1.5597	0.118823	0.925101	0.298384	0.584897	0	2	++	3:160555970:C:T	CHIP_inclusive|DNMT3A	1.12836	2.89433e-30	0.541966
	SMC4/TRIM59	3:160273808:G:A	A	G	0.057923	0.094872	0.234572	-0.364889	0.554633	0.404448	0.685901	0.163739	1.50331	0.220163	0.334801	2	++	3:160556020:G:A	CHIP_inclusive|DNMT3A	1.10074	1.68935e-08	0.127935
	SMC4/TRIM59	3:160275346:G:A	A	G	0.519676	0.17238	0.100463	-0.024528	0.369289	1.71585	0.086193	1.06453	0.580385	0.446161	0	2	++	3:160557558:G:A	CHIP_inclusive|DNMT3A	1.12839	2.01352e-30	0.541493
	SMC4/TRIM59	3:160275895:G:C	C	G	0.562986	0.15768	0.101004	-0.040288	0.355648	1.56112	0.118488	0.926326	0.295717	0.58658	0	2	++	3:160558107:G:C	CHIP_inclusive|DNMT3A	1.12852	3.55945e-30	0.542108
	SMC4/TRIM59	3:160276067:A:C	C	A	0.510668	0.170412	0.100307	-0.02619	0.367014	1.69891	0.089339	1.04896	0.513491	0.473631	0	2	++	3:160558279:A:C	CHIP_inclusive|DNMT3A	1.12839	2.04269e-30	0.54149
	SMC4/TRIM59	3:160278160:G:A	A	G	0.510558	0.170342	0.100294	-0.026235	0.36692	1.69842	0.08943	1.04852	0.50538	0.477146	0	2	++	3:160560372:G:A	CHIP_inclusive|DNMT3A	1.12822	2.1045e-30	0.541519
	SMC4/TRIM59	3:160278478:C:T	T	C	0.721508	0.131022	0.107335	-0.079354	0.341399	1.22069	0.222183	0.653289	0.240183	0.624074	0	2	++	3:160560690:C:T	CHIP_inclusive|DNMT3A	1.12059	1.46053e-25	0.579606
	SMC4/TRIM59	3:160279879:T:A	A	T	0.371122	-0.158887	0.101778	-0.358372	0.040597	-1.56113	0.118488	0.926327	0.160124	0.689042	0	2	--	3:160562091:T:A	CHIP_inclusive|DNMT3A	1.1263	6.67571e-28	0.557659
	SMC4/TRIM59	3:160283126:A:C	C	A	0.554853	0.146751	0.101393	-0.05198	0.345481	1.44734	0.147788	0.830361	0.120787	0.728182	0	2	++	3:160565338:A:C	CHIP_inclusive|DNMT3A	1.12861	2.01079e-30	0.541808
	SMC4/TRIM59	3:160284194:G:A	A	G	0.404604	0.158881	0.102899	-0.042801	0.360563	1.54405	0.122569	0.911619	0.236752	0.626562	0	2	++	3:160566406:G:A	CHIP_inclusive|DNMT3A	1.12963	7.5273e-31	0.538596
	SMC4/TRIM59	3:160284736:C:T	T	C	0.05934	0.077297	0.191984	-0.298991	0.453585	0.402622	0.687243	0.162889	0.642148	0.422934	0	2	++	3:160566948:C:T	CHIP_inclusive|DNMT3A	1.13072	9.58468e-11	0.0952426
	SMC4/TRIM59	3:160285898:C:T	T	C	0.35083	0.147094	0.105386	-0.059463	0.353651	1.39576	0.162771	0.788422	0.240769	0.623651	0	2	++	3:160568110:C:T	CHIP_inclusive|DNMT3A	1.11789	1.28423e-25	0.492633
	SMC4/TRIM59	3:160286646:C:T	T	C	0.397124	0.162404	0.103607	-0.040666	0.365474	1.5675	0.116991	0.931846	0.332129	0.564408	0	2	++	3:160568858:C:T	CHIP_inclusive|DNMT3A	1.12915	1.0769e-30	0.538532
	SMC4/TRIM59	3:160289284:T:C	C	T	0.199704	0.080931	0.115681	-0.145804	0.307666	0.699605	0.484188	0.314986	0.086796	0.768291	0	2	++	3:160571496:T:C	CHIP_inclusive|DNMT3A	1.08152	1.30434e-12	0.278835
	SMC4/TRIM59	3:160289557:T:C	C	T	0.561889	0.154518	0.101027	-0.043495	0.352531	1.52947	0.126139	0.899152	0.255364	0.613323	0	2	++	3:160571769:T:C	CHIP_inclusive|DNMT3A	1.12843	3.85346e-30	0.54176
	SMC4/TRIM59	3:160290299:A:G	G	A	0.472695	0.201584	0.100252	0.00509	0.398077	2.01078	0.044367	1.35294	1.52545	0.216796	0.344456	2	++	3:160572511:A:G	CHIP_inclusive|DNMT3A	1.12992	7.29035e-31	0.538957
	SMC4/TRIM59	3:160291431:C:T	T	C	0.478224	0.198236	0.100121	0.001999	0.394473	1.97996	0.047724	1.32126	1.37101	0.241639	0.270609	2	++	3:160573643:C:T	CHIP_inclusive|DNMT3A	1.13005	6.96857e-31	0.538949
	SMC4/TRIM59	3:160291468:C:T	T	C	0.478228	0.198223	0.100121	0.001986	0.39446	1.97984	0.047738	1.32113	1.37085	0.241666	0.270524	2	++	3:160573680:C:T	CHIP_inclusive|DNMT3A	1.13009	4.41801e-31	0.538794
	SMC4/TRIM59	3:160291866:C:A	A	C	0.401479	0.175076	0.103262	-0.027319	0.37747	1.69544	0.089993	1.04579	0.683342	0.408438	0	2	++	3:160574078:C:A	CHIP_inclusive|DNMT3A	1.12935	1.61348e-30	0.538716
	SMC4/TRIM59	3:160291896:A:G	G	A	0.632085	0.14638	0.103701	-0.056874	0.349634	1.41155	0.158065	0.801163	0.000798	0.977469	0	2	++	3:160574108:A:G	CHIP_inclusive|DNMT3A	1.122	2.21052e-26	0.564823
	SMC4/TRIM59	3:160292900:G:A	A	G	0.397389	0.161908	0.103588	-0.041124	0.36494	1.563	0.118046	0.92795	0.327801	0.566957	0	2	++	3:160575112:G:A	CHIP_inclusive|DNMT3A	1.12978	1.1257e-30	0.538508
	SMC4/TRIM59	3:160293719:A:T	T	A	0.510274	0.169104	0.100207	-0.027301	0.365509	1.68755	0.091499	1.03858	0.517623	0.471857	0	2	++	3:160575931:A:T	CHIP_inclusive|DNMT3A	1.12859	2.77691e-30	0.541295
	SMC4/TRIM59	3:160294185:G:A	A	G	0.543005	0.155453	0.100246	-0.04103	0.351936	1.55071	0.120963	0.917346	0.264463	0.60707	0	2	++	3:160576397:G:A	CHIP_inclusive|DNMT3A	1.12873	3.86154e-30	0.541744
	SMC4/TRIM59	3:160294457:C:T	T	C	0.519227	0.171418	0.100369	-0.025306	0.368142	1.70787	0.087663	1.05718	0.590157	0.442358	0	2	++	3:160576669:C:T	CHIP_inclusive|DNMT3A	1.12867	2.61473e-30	0.541315
	SMC4/TRIM59	3:160294561:T:C	C	T	0.478073	0.203045	0.100224	0.006605	0.399485	2.0259	0.042793	1.36863	1.28636	0.25672	0.222614	2	++	3:160576773:T:C	CHIP_inclusive|DNMT3A	1.13043	5.47394e-31	0.538942
	SMC4/TRIM59	3:160296066:T:C	C	T	0.510328	0.168897	0.100222	-0.027537	0.365332	1.68524	0.091944	1.03648	0.514677	0.473121	0	2	++	3:160578278:T:C	CHIP_inclusive|DNMT3A	1.12856	2.57043e-30	0.541406
	SMC4/TRIM59	3:160301365:T:C	C	T	0.542586	0.12692	0.10137	-0.071765	0.325605	1.25205	0.210531	0.676684	0.033731	0.85428	0	2	++	3:160583577:T:C	CHIP_inclusive|DNMT3A	1.12599	5.17394e-29	0.55067
	SMC4/TRIM59	3:160301772:C:T	T	C	0.502857	0.16077	0.101467	-0.038107	0.359646	1.58444	0.113087	0.946586	0.50815	0.475941	0	2	++	3:160583984:C:T	CHIP_inclusive|DNMT3A	1.12781	1.06592e-29	0.548215
	SMC4/TRIM59	3:160303591:C:T	T	C	0.536061	0.133857	0.100462	-0.063048	0.330762	1.33241	0.182705	0.738249	0.012395	0.911354	0	2	++	3:160585803:C:T	CHIP_inclusive|DNMT3A	1.12773	7.98443e-30	0.540951
	SMC4/TRIM59	3:160304072:C:A	A	C	0.176878	0.10187	0.11914	-0.131645	0.335385	0.855044	0.392526	0.406132	0.092886	0.760539	0	2	++	3:160586284:C:A	CHIP_inclusive|DNMT3A	1.08156	1.07511e-12	0.278269
	SMC4/TRIM59	3:160304184:G:A	A	G	0.385682	0.163572	0.105486	-0.043181	0.370325	1.55065	0.120979	0.917289	0.450368	0.50216	0	2	++	3:160586396:G:A	CHIP_inclusive|DNMT3A	1.12399	6.41118e-29	0.52783
	SMC4/TRIM59	3:160304350:A:G	G	A	0.192055	0.078833	0.117123	-0.150729	0.308394	0.673076	0.500915	0.300236	0.052937	0.81803	0	2	++	3:160586562:A:G	CHIP_inclusive|DNMT3A	1.08175	1.1767e-12	0.278578
	SMC4/TRIM59	3:160304614:C:T	T	C	0.584548	0.119065	0.102597	-0.082025	0.320155	1.16051	0.245821	0.609381	0.009209	0.923548	0	2	++	3:160586826:C:T	CHIP_inclusive|DNMT3A	1.12278	2.21947e-28	0.530971
	SMC4/TRIM59	3:160305648:G:T	T	G	0.496132	0.164294	0.100898	-0.033465	0.362054	1.62833	0.103453	0.985257	0.369778	0.543125	0	2	++	3:160587860:G:T	CHIP_inclusive|DNMT3A	1.12916	2.32346e-30	0.538594
	SMC4/TRIM59	3:160306461:A:C	C	A	0.535876	0.128156	0.100842	-0.069495	0.325806	1.27085	0.203761	0.69088	0.004847	0.944494	0	2	++	3:160588673:A:C	CHIP_inclusive|DNMT3A	1.12756	8.04098e-30	0.541069
	SMC4/TRIM59	3:160308938:A:G	G	A	0.195705	0.07076	0.116942	-0.158447	0.299966	0.605084	0.545144	0.263489	0.053666	0.816803	0	2	++	3:160591150:A:G	CHIP_inclusive|DNMT3A	1.08149	1.28522e-12	0.278554
	SMC4/TRIM59	3:160309043:C:A	A	C	0.531332	0.123646	0.101723	-0.07573	0.323022	1.21552	0.224146	0.649469	1e-06	0.999283	0	2	++	3:160591255:C:A	CHIP_inclusive|DNMT3A	1.12282	1.31223e-28	0.530402
	SMC4/TRIM59	3:160309529:G:A	A	G	0.540105	0.126587	0.10203	-0.073392	0.326567	1.24068	0.214702	0.668163	0.002972	0.956527	0	2	++	3:160591741:G:A	CHIP_inclusive|DNMT3A	1.12283	1.1063e-28	0.530319
	SMC4/TRIM59	3:160311740:G:A	A	G	0.192607	0.056651	0.117136	-0.172936	0.286237	0.483632	0.628669	0.201578	0.195106	0.6587	0	2	+-	3:160593952:G:A	CHIP_inclusive|DNMT3A	1.08166	1.36702e-12	0.278549
	SMC4/TRIM59	3:160312011:C:T	T	C	0.192626	0.055802	0.11713	-0.173773	0.285377	0.476409	0.633805	0.198044	0.201576	0.653452	0	2	+-	3:160594223:C:T	CHIP_inclusive|DNMT3A	1.08157	1.43267e-12	0.278512
	SMC4/TRIM59	3:160313174:G:T	T	G	0.223721	0.022044	0.116053	-0.205419	0.249507	0.189948	0.849336	0.070921	0.266533	0.605667	0	2	+-	3:160595386:G:T	CHIP_inclusive|DNMT3A	1.07828	1.5318e-11	0.281902
	SMC4/TRIM59	3:160313263:T:C	C	T	0.278707	-0.007392	0.109532	-0.222074	0.207291	-0.067484	0.946178	0.024027	0.591082	0.442001	0	2	+-	3:160595475:T:C	CHIP_inclusive|DNMT3A	1.07894	1.90672e-12	0.305366
	SMC4/TRIM59	3:160313354:C:T	T	C	0.365617	-0.06463	0.103532	-0.267552	0.138293	-0.624251	0.532483	0.273694	0.976631	0.323032	0	2	-+	3:160595566:C:T	CHIP_inclusive|DNMT3A	0.941956	1.95976e-10	0.524228
	SMC4/TRIM59	3:160314436:T:C	C	T	0.183917	0.049398	0.118753	-0.183358	0.282154	0.415973	0.677448	0.169124	0.044116	0.833639	0	2	+-	3:160596648:T:C	CHIP_inclusive|DNMT3A	1.07867	6.48136e-12	0.279965
	SMC4/TRIM59	3:160318999:G:A	A	G	0.284961	0.119414	0.109523	-0.09525	0.334079	1.09032	0.275556	0.55979	0.294684	0.587234	0	2	++	3:160601211:G:A	CHIP_inclusive|DNMT3A	1.07457	1.16804e-12	0.346534
	SMC4/TRIM59	3:160319511:A:G	G	A	0.353947	-0.043828	0.104315	-0.248285	0.160628	-0.420154	0.674392	0.171088	1.46662	0.22588	0.318161	2	-+	3:160601723:A:G	CHIP_inclusive|DNMT3A	0.944031	8.08698e-10	0.511929
	SMC4/TRIM59	3:160319744:G:C	C	G	0.185324	0.037399	0.118601	-0.195059	0.269857	0.315334	0.752514	0.123485	0.10506	0.74584	0	2	+-	3:160601956:G:C	CHIP_inclusive|DNMT3A	1.07907	6.3299e-12	0.279999
	SMC4/TRIM59	3:160324015:G:A	A	G	0.335039	-0.028469	0.105259	-0.234777	0.177839	-0.270468	0.786799	0.104136	1.68452	0.194324	0.406361	2	-+	3:160606227:G:A	CHIP_inclusive|DNMT3A	0.944584	1.16878e-09	0.505013
	SMC4/TRIM59	3:160325458:A:G	G	A	0.43528	-0.043022	0.103494	-0.24587	0.159827	-0.415692	0.677654	0.168992	1.14753	0.284068	0.12856	2	-+	3:160607670:A:G	CHIP_inclusive	0.949119	4.23557e-08	0.59228
	SMC4/TRIM59	3:160327568:G:A	A	G	0.334773	-0.034168	0.105205	-0.240369	0.172034	-0.324773	0.74536	0.127634	1.78627	0.181382	0.440174	2	-+	3:160609780:G:A	CHIP_inclusive|DNMT3A	0.944348	1.00858e-09	0.502
	SMC4/TRIM59	3:160328568:C:A	A	C	0.186743	0.029145	0.11747	-0.201096	0.259387	0.248109	0.804045	0.094719	0.210768	0.646166	0	2	+-	3:160610780:C:A	CHIP_inclusive|DNMT3A	1.07886	1.14286e-11	0.286407
	SMC4/TRIM59	3:160334317:C:T	T	C	0.186541	0.028915	0.117542	-0.201467	0.259297	0.246	0.805677	0.093839	0.204215	0.65134	0	2	+-	3:160616529:C:T	CHIP_inclusive|DNMT3A	1.07841	1.01319e-11	0.286347
	SMC4/TRIM59	3:160335588:T:C	C	T	0.478099	0.01209	0.10638	-0.196415	0.220594	0.113645	0.909498	0.041198	0.14682	0.701593	0	2	+-	3:160617800:T:C	CHIP_inclusive|DNMT3A	1.07246	5.91113e-10	0.303944
	SMC4/TRIM59	3:160335836:A:G	G	A	0.186405	0.0283	0.117586	-0.202169	0.258768	0.240672	0.809803	0.091621	0.197667	0.656611	0	2	+-	3:160618048:A:G	CHIP_inclusive|DNMT3A	1.07877	1.11827e-11	0.286527
	SMC4/TRIM59	3:160336032:G:A	A	G	0.186396	0.028261	0.117588	-0.202212	0.258734	0.240336	0.810064	0.091481	0.197035	0.657125	0	2	+-	3:160618244:G:A	CHIP_inclusive|DNMT3A	1.07837	1.0387e-11	0.286371
	SMC4/TRIM59	3:160340896:C:T	T	C	0.186252	0.02742	0.117601	-0.203079	0.257919	0.233161	0.81563	0.088507	0.18892	0.663817	0	2	+-	3:160623108:C:T	CHIP_inclusive|DNMT3A	1.07923	1.12724e-11	0.286931
	SMC4/TRIM59	3:160343281:G:A	A	G	0.186172	0.02705	0.117592	-0.203431	0.257531	0.230032	0.818059	0.087215	0.185107	0.667021	0	2	+-	3:160625493:G:A	CHIP_inclusive|DNMT3A	1.07937	1.01344e-11	0.285857
	SMC4/TRIM59	3:160345169:A:G	G	A	0.186111	0.026743	0.117579	-0.203711	0.257197	0.227448	0.820067	0.08615	0.182098	0.669576	0	2	+-	3:160627381:A:G	CHIP_inclusive|DNMT3A	1.07868	1.98055e-11	0.286535
	SMC4/TRIM59	3:160349445:C:A	A	C	0.185915	0.02577	0.117502	-0.204534	0.256073	0.219312	0.826397	0.082811	0.17262	0.677794	0	2	+-	3:160631657:C:A	CHIP_inclusive|DNMT3A	1.07961	1.13318e-11	0.285898
	SMC4/TRIM59	3:160350708:A:G	G	A	0.340524	-0.032433	0.105133	-0.238494	0.173628	-0.308496	0.75771	0.120497	1.60784	0.204796	0.378046	2	-+	3:160632920:A:G	CHIP_inclusive|DNMT3A	0.946652	5.07867e-09	0.507853
	SMC4/TRIM59	3:160351187:C:A	A	C	0.18579	0.024941	0.117446	-0.205253	0.255136	0.212365	0.831812	0.079975	0.177431	0.67359	0	2	+-	3:160633399:C:A	CHIP_inclusive|DNMT3A	1.07924	1.33866e-11	0.285914
	SMC4/TRIM59	3:160351401:C:A	A	C	0.185693	0.025772	0.117594	-0.204713	0.256257	0.219161	0.826515	0.082749	0.19145	0.661713	0	2	+-	3:160633613:C:A	CHIP_inclusive|DNMT3A	1.07896	1.42914e-11	0.285832
	SMC4/TRIM59	3:160352319:C:T	T	C	0.185839	0.025188	0.117446	-0.205007	0.255382	0.214463	0.830176	0.08083	0.176442	0.674449	0	2	+-	3:160634531:C:T	CHIP_inclusive|DNMT3A	1.079	1.65728e-11	0.285849
	SMC4/TRIM59	3:160352568:G:A	A	G	0.34028	-0.03382	0.105098	-0.239812	0.172172	-0.321795	0.747616	0.126322	1.68882	0.193757	0.40787	2	-+	3:160634780:G:A	CHIP_inclusive|DNMT3A	0.946756	5.43601e-09	0.507806
	SMC4/TRIM59	3:160353271:T:C	C	T	0.341887	-0.029418	0.105193	-0.235597	0.176761	-0.279658	0.77974	0.10805	1.79484	0.180337	0.442849	2	-+	3:160635483:T:C	CHIP_inclusive|DNMT3A	0.946688	5.19616e-09	0.507771
	SMC4/TRIM59	3:160355428:T:C	C	T	0.186047	0.024908	0.1176	-0.205587	0.255404	0.211808	0.832246	0.079748	0.165425	0.68421	0	2	+-	3:160637640:T:C	CHIP_inclusive|DNMT3A	1.07919	1.81172e-11	0.286019
	SMC4/TRIM59	3:160355816:G:A	A	G	0.185772	0.022779	0.117951	-0.208406	0.253964	0.193123	0.846849	0.072194	0.148155	0.700305	0	2	+-	3:160638028:G:A	CHIP_inclusive|DNMT3A	1.07917	1.76023e-11	0.286
	SMC4/TRIM59	3:160355942:G:T	T	G	0.185678	0.022089	0.118042	-0.209273	0.25345	0.187126	0.851548	0.069791	0.142254	0.70605	0	2	+-	3:160638154:G:T	CHIP_inclusive|DNMT3A	1.07941	1.70744e-11	0.285947
	SMC4/TRIM59	3:160356520:C:T	T	C	0.34712	-0.038987	0.107835	-0.250344	0.17237	-0.361546	0.717704	0.144054	1.21749	0.269853	0.17864	2	-+	3:160638732:C:T	CHIP_inclusive	0.94951	3.60862e-08	0.499705
	SMC4/TRIM59	3:160357290:G:C	C	G	0.613577	-0.101881	0.102007	-0.301814	0.098052	-0.998766	0.317895	0.497717	0.365839	0.545281	0	2	--	3:160639502:G:C	CHIP_inclusive|DNMT3A	0.942228	2.51233e-10	0.523731
	SMC4/TRIM59	3:160357646:G:A	A	G	0.352116	-0.035582	0.106671	-0.244658	0.173494	-0.333568	0.738715	0.131523	0.848718	0.356915	0	2	-+	3:160639858:G:A	CHIP_inclusive	0.948909	2.37556e-08	0.504849
	SMC4/TRIM59	3:160357685:T:C	C	T	0.225725	0.008761	0.112738	-0.212206	0.229728	0.077714	0.938036	0.027781	0.001962	0.96467	0	2	+-	3:160639897:T:C	CHIP_inclusive|DNMT3A	1.0779	8.4035e-12	0.30568
	SMC4/TRIM59	3:160358220:G:A	A	G	0.409481	-0.022879	0.100797	-0.220442	0.174684	-0.226983	0.820429	0.085959	1.8608	0.172533	0.462596	2	-+	3:160640432:G:A	CHIP_inclusive|DNMT3A	0.9435	6.60491e-10	0.516945
	SMC4/TRIM59	3:160359065:G:A	A	G	0.278958	-0.061725	0.111715	-0.280687	0.157237	-0.55252	0.580615	0.236112	1.21036	0.27126	0.173801	2	+-	3:160641277:G:A	CHIP_inclusive|DNMT3A	1.07892	2.06377e-10	0.265695
	SMC4/TRIM59	3:160360696:C:T	T	C	0.29714	-0.054042	0.110749	-0.27111	0.163025	-0.487973	0.625591	0.203709	0.954591	0.328554	0	2	+-	3:160642908:C:T	CHIP_inclusive|DNMT3A	1.07855	2.19257e-10	0.265706
	SMC4/TRIM59	3:160365296:T:A	A	T	0.516232	0.026528	0.10478	-0.17884	0.231897	0.253182	0.800124	0.096843	0.13783	0.710448	0	2	+-	3:160647508:T:A	CHIP_inclusive	1.06109	1.09469e-09	0.360604
	SMC4/TRIM59	3:160365382:G:T	T	G	0.489139	-0.005237	0.104221	-0.209511	0.199036	-0.050253	0.959905	0.017772	0.614169	0.433222	0	2	+-	3:160647594:G:T	CHIP_inclusive|DNMT3A	1.07382	5.5767e-12	0.341012
	SMC4/TRIM59	3:160366427:T:G	G	T	0.298399	-0.053627	0.110591	-0.270384	0.163131	-0.484912	0.627761	0.202206	1.02927	0.31033	0.028437	2	+-	3:160648639:T:G	CHIP_inclusive|DNMT3A	1.07953	1.63996e-10	0.265606
	SMC4/TRIM59	3:160367991:C:T	T	C	0.362147	-0.049635	0.105753	-0.256911	0.157641	-0.469351	0.638841	0.194607	2.06379	0.150835	0.515454	2	+-	3:160650203:C:T	CHIP_inclusive|DNMT3A	1.07541	9.68326e-11	0.295394
	SMC4/TRIM59	3:160370160:G:A	A	G	0.398433	-0.048533	0.102806	-0.250033	0.152968	-0.472081	0.636891	0.195935	2.43633	0.118553	0.589547	2	+-	3:160652372:G:A	CHIP_inclusive|DNMT3A	1.07401	4.42515e-12	0.340573
	SMC4/TRIM59	3:160370907:C:T	T	C	0.400015	-0.05511	0.102587	-0.25618	0.14596	-0.537201	0.591152	0.228301	2.56995	0.108911	0.610888	2	+-	3:160653119:C:T	CHIP_inclusive|DNMT3A	1.07386	4.73804e-12	0.340559
	SMC4/TRIM59	3:160372591:A:G	G	A	0.550683	-0.008635	0.103344	-0.211189	0.193918	-0.083561	0.933385	0.029939	0.812312	0.367438	0	2	+-	3:160654803:A:G	CHIP_inclusive	1.06476	6.79646e-11	0.381191
	SMC4/TRIM59	3:160372844:C:G	G	C	0.311211	-0.027981	0.109596	-0.242788	0.186827	-0.255308	0.798482	0.097735	0.561267	0.45375	0	2	+-	3:160655056:C:G	CHIP_inclusive|DNMT3A	1.07924	1.88473e-10	0.265503
	SMC4/TRIM59	3:160374128:T:G	G	T	0.551006	-0.009694	0.10333	-0.212221	0.192833	-0.093814	0.925236	0.033747	0.78803	0.374696	0	2	+-	3:160656340:T:G	CHIP_inclusive	1.06482	6.58492e-11	0.38119
	SMC4/TRIM59	3:160375793:C:T	T	C	0.553338	-0.007655	0.103515	-0.210544	0.195233	-0.073955	0.941027	0.026398	0.466255	0.494715	0	2	+-	3:160658005:C:T	CHIP_inclusive	1.06496	6.00325e-11	0.381166
	SMC4/TRIM59	3:160375875:A:C	C	A	0.48115	-0.033544	0.102076	-0.233612	0.166524	-0.328619	0.742452	0.129332	1.06747	0.301517	0.063209	2	+-	3:160658087:A:C	CHIP_inclusive|DNMT3A	1.07384	1.33667e-12	0.3591
	SMC4/TRIM59	3:160376162:C:T	T	C	0.48107	-0.033243	0.102124	-0.233406	0.166921	-0.32551	0.744803	0.127959	1.07091	0.300741	0.066212	2	+-	3:160658374:C:T	CHIP_inclusive|DNMT3A	1.07346	1.57884e-12	0.359139
	SMC4/TRIM59	3:160376173:G:A	A	G	0.481069	-0.033228	0.102126	-0.233395	0.166939	-0.325367	0.744911	0.127895	1.07129	0.300655	0.066544	2	+-	3:160658385:G:A	CHIP_inclusive|DNMT3A	1.07392	1.26062e-12	0.35911
	SMC4/TRIM59	3:160376213:A:G	G	A	0.386534	-0.044467	0.10266	-0.245681	0.156747	-0.433146	0.664928	0.177225	1.33219	0.248416	0.249356	2	-+	3:160658425:A:G	CHIP_inclusive	0.946309	4.84375e-09	0.514502
	SMC4/TRIM59	3:160376275:T:C	C	T	0.481039	-0.033094	0.102141	-0.23329	0.167101	-0.324007	0.74594	0.127296	1.07225	0.300439	0.067378	2	+-	3:160658487:T:C	CHIP_inclusive|DNMT3A	1.07389	1.28382e-12	0.359076
	SMC4/TRIM59	3:160376373:C:T	T	C	0.467325	-0.023525	0.103672	-0.226722	0.179671	-0.226921	0.820477	0.085934	1.1722	0.27895	0.146901	2	+-	3:160658585:C:T	CHIP_inclusive|DNMT3A	1.07395	5.61405e-12	0.340799
	SMC4/TRIM59	3:160376851:C:T	T	C	0.46722	-0.022894	0.103722	-0.226189	0.180401	-0.220725	0.825297	0.08339	1.18155	0.277041	0.153654	2	+-	3:160659063:C:T	CHIP_inclusive|DNMT3A	1.07399	5.48199e-12	0.340788
	SMC4/TRIM59	3:160377140:C:T	T	C	0.487337	-0.066602	0.105256	-0.272902	0.139699	-0.632761	0.526909	0.278264	2.02205	0.15503	0.505453	2	+-	3:160659352:C:T	CHIP_inclusive|DNMT3A	1.07383	1.34871e-12	0.359095
	SMC4/TRIM59	3:160377195:A:C	C	A	0.480809	-0.032118	0.102228	-0.232484	0.168249	-0.314177	0.753393	0.122978	1.08249	0.298142	0.0762	2	+-	3:160659407:A:C	CHIP_inclusive|DNMT3A	1.07386	1.33107e-12	0.359091
	SMC4/TRIM59	3:160377303:T:A	A	T	0.529765	-0.004436	0.102905	-0.206129	0.197258	-0.043107	0.965601	0.015202	0.536135	0.464039	0	2	+-	3:160659515:T:A	CHIP_inclusive	1.06501	5.86449e-11	0.381068
	SMC4/TRIM59	3:160377317:T:C	C	T	0.480834	-0.031973	0.102276	-0.232435	0.168489	-0.312616	0.754578	0.122296	1.09301	0.295806	0.085094	2	+-	3:160659529:T:C	CHIP_inclusive|DNMT3A	1.07386	1.29707e-12	0.359066
	SMC4/TRIM59	3:160377414:A:G	G	A	0.480916	-0.032053	0.102323	-0.232606	0.1685	-0.313252	0.754095	0.122574	1.1018	0.293871	0.092395	2	+-	3:160659626:A:G	CHIP_inclusive|DNMT3A	1.07377	1.34819e-12	0.359102
	SMC4/TRIM59	3:160377598:T:C	C	T	0.480892	-0.031643	0.102382	-0.232312	0.169027	-0.309065	0.757277	0.120745	1.1165	0.290674	0.104341	2	+-	3:160659810:T:C	CHIP_inclusive|DNMT3A	1.07392	1.26736e-12	0.359095
	SMC4/TRIM59	3:160377638:C:A	A	C	0.540616	-0.015768	0.103543	-0.218712	0.187177	-0.152282	0.878946	0.056038	0.974214	0.323631	0	2	+-	3:160659850:C:A	CHIP_inclusive	1.06502	5.77764e-11	0.381158
	SMC4/TRIM59	3:160377754:T:G	G	T	0.479868	-0.031119	0.102583	-0.232181	0.169943	-0.303358	0.761621	0.118261	1.15742	0.282001	0.136011	2	+-	3:160659966:T:G	CHIP_inclusive|DNMT3A	1.07383	1.39381e-12	0.359084
	SMC4/TRIM59	3:160377826:A:C	C	A	0.298447	-0.047134	0.110843	-0.264386	0.170117	-0.425236	0.670684	0.173482	1.17303	0.278779	0.14751	2	+-	3:160660038:A:C	CHIP_inclusive|DNMT3A	1.0795	1.70832e-10	0.265428
	SMC4/TRIM59	3:160378643:G:A	A	G	0.481845	-0.030746	0.102764	-0.232163	0.17067	-0.299193	0.764796	0.116454	1.22272	0.268827	0.182154	2	+-	3:160660855:G:A	CHIP_inclusive|DNMT3A	1.07382	1.37718e-12	0.359095
	SMC4/TRIM59	3:160378648:A:T	T	A	0.481843	-0.030696	0.102764	-0.232115	0.170722	-0.298707	0.765167	0.116244	1.22152	0.269062	0.18135	2	+-	3:160660860:A:T	CHIP_inclusive|DNMT3A	1.07369	1.43621e-12	0.359074
	SMC4/TRIM59	3:160379025:G:A	A	G	0.481914	-0.030087	0.102862	-0.231695	0.171522	-0.292496	0.76991	0.11356	1.26298	0.261087	0.208224	2	+-	3:160661237:G:A	CHIP_inclusive|DNMT3A	1.07378	1.50172e-12	0.3592
	SMC4/TRIM59	3:160379441:G:A	A	G	0.477488	-0.029366	0.103146	-0.231531	0.1728	-0.2847	0.775875	0.110208	1.3281	0.249144	0.247043	2	+-	3:160661653:G:A	CHIP_inclusive|DNMT3A	1.07385	1.10359e-12	0.359266
	SMC4/TRIM59	3:160379672:A:G	G	A	0.538916	0.016837	0.10359	-0.186199	0.219873	0.162534	0.870868	0.060048	0.210948	0.646026	0	2	+-	3:160661884:A:G	CHIP_inclusive	1.06441	8.66693e-11	0.382029
	SMC4/TRIM59	3:160380004:T:C	C	T	0.525298	-0.022346	0.103831	-0.225856	0.181163	-0.215217	0.829588	0.081138	1.20987	0.271359	0.173462	2	+-	3:160662216:T:C	CHIP_inclusive|DNMT3A	1.07528	4.80702e-13	0.360402
	SMC4/TRIM59	3:160380104:T:C	C	T	0.482884	0.029115	0.102001	-0.170808	0.229037	0.285435	0.775312	0.110523	0.025827	0.872323	0	2	++	3:160662316:T:C	CHIP_inclusive|DNMT3A	1.07564	3.8604e-13	0.359901
	SMC4/TRIM59	3:160380161:G:T	T	G	0.476014	0.027067	0.102314	-0.17347	0.227603	0.264544	0.791359	0.101627	0.419373	0.51725	0	2	+-	3:160662373:G:T	CHIP_inclusive|DNMT3A	1.0759	3.58467e-13	0.359777
	SMC4/TRIM59	3:160380574:G:A	A	G	0.479321	0.022909	0.101801	-0.17662	0.222439	0.225041	0.821939	0.08516	0.075577	0.783383	0	2	+-	3:160662786:G:A	CHIP_inclusive|DNMT3A	1.07567	3.60731e-13	0.359723
	SMC4/TRIM59	3:160380619:C:G	G	C	0.47932	0.022915	0.101803	-0.176619	0.222448	0.225092	0.821899	0.085181	0.075205	0.783904	0	2	+-	3:160662831:C:G	CHIP_inclusive|DNMT3A	1.07556	4.01511e-13	0.359591
	SMC4/TRIM59	3:160380647:C:T	T	C	0.400698	0.035287	0.10639	-0.173238	0.243812	0.331677	0.740142	0.130685	1.19568	0.274187	0.163654	2	-+	3:160662859:C:T	CHIP_inclusive|DNMT3A	0.940644	1.34504e-10	0.58509
	SMC4/TRIM59	3:160380652:G:A	A	G	0.479319	0.02291	0.101803	-0.176624	0.222444	0.225041	0.821939	0.08516	0.075206	0.783902	0	2	+-	3:160662864:G:A	CHIP_inclusive|DNMT3A	1.07588	3.46856e-13	0.359627
	SMC4/TRIM59	3:160381184:A:T	T	A	0.478813	0.021696	0.101846	-0.177923	0.221314	0.213025	0.831297	0.080244	0.088243	0.766423	0	2	+-	3:160663396:A:T	CHIP_inclusive|DNMT3A	1.07573	3.67614e-13	0.359606
	SMC4/TRIM59	3:160381200:C:G	G	C	0.479268	0.022996	0.101834	-0.176598	0.22259	0.225818	0.821334	0.08548	0.075465	0.783539	0	2	+-	3:160663412:C:G	CHIP_inclusive|DNMT3A	1.07579	3.51272e-13	0.3596
	SMC4/TRIM59	3:160381669:T:G	G	T	0.525218	-0.02204	0.103894	-0.225672	0.181593	-0.212135	0.831991	0.079881	1.21569	0.270209	0.177419	2	+-	3:160663881:T:G	CHIP_inclusive|DNMT3A	1.07523	4.82339e-13	0.360069
	SMC4/TRIM59	3:160381942:C:T	T	C	0.450609	0.022835	0.102973	-0.178991	0.224662	0.221759	0.824492	0.083813	0.092561	0.760946	0	2	+-	3:160664154:C:T	CHIP_inclusive|DNMT3A	1.07585	3.4043e-13	0.359518
	SMC4/TRIM59	3:160381973:T:G	G	T	0.479195	0.023165	0.101878	-0.176516	0.222846	0.227381	0.820119	0.086123	0.075108	0.78404	0	2	+-	3:160664185:T:G	CHIP_inclusive|DNMT3A	1.0758	3.48661e-13	0.359603
	SMC4/TRIM59	3:160382073:G:A	A	G	0.460156	0.012437	0.102378	-0.188224	0.213099	0.121482	0.903289	0.044173	0.213052	0.644386	0	2	+-	3:160664285:G:A	CHIP_inclusive|DNMT3A	1.07575	3.55066e-13	0.359573
	SMC4/TRIM59	3:160382376:G:A	A	G	0.479108	0.023328	0.101907	-0.17641	0.223066	0.228916	0.818927	0.086755	0.074399	0.785036	0	2	+-	3:160664588:G:A	CHIP_inclusive|DNMT3A	1.07577	3.49676e-13	0.359592
	SMC4/TRIM59	3:160382422:A:G	G	A	0.479146	0.023258	0.101909	-0.176484	0.223	0.228227	0.819462	0.086471	0.07481	0.784458	0	2	+-	3:160664634:A:G	CHIP_inclusive|DNMT3A	1.07579	3.58712e-13	0.35959
	SMC4/TRIM59	3:160382521:C:A	A	C	0.469324	0.004821	0.101776	-0.19466	0.204302	0.04737	0.962203	0.016733	0.346091	0.556334	0	2	+-	3:160664733:C:A	CHIP_inclusive|DNMT3A	1.07509	6.66881e-13	0.360242
	SMC4/TRIM59	3:160382580:C:A	A	C	0.406109	-0.035227	0.102538	-0.236201	0.165747	-0.343552	0.731193	0.135968	1.71642	0.190155	0.417391	2	+-	3:160664792:C:A	CHIP_inclusive|DNMT3A	1.07429	9.29937e-13	0.359539
	SMC4/TRIM59	3:160382972:T:G	G	T	0.478704	0.024334	0.101994	-0.175575	0.224243	0.238581	0.811424	0.090752	0.074573	0.784791	0	2	+-	3:160665184:T:G	CHIP_inclusive|DNMT3A	1.07523	6.27054e-13	0.360216
	SMC4/TRIM59	3:160383552:C:T	T	C	0.524684	-0.020697	0.104062	-0.224659	0.183265	-0.198892	0.842335	0.074515	1.2145	0.270442	0.176618	2	+-	3:160665764:C:T	CHIP_inclusive|DNMT3A	1.07482	8.02818e-13	0.360604
	SMC4/TRIM59	3:160385339:G:A	A	G	0.434966	0.010931	0.104751	-0.194381	0.216242	0.10435	0.916871	0.037692	0.322173	0.570305	0	2	+-	3:160667551:G:A	CHIP_inclusive|DNMT3A	1.07536	4.78409e-12	0.326284
	SMC4/TRIM59	3:160385862:G:T	T	G	0.434923	0.011022	0.104779	-0.194344	0.216388	0.105193	0.916201	0.038009	0.322107	0.570344	0	2	+-	3:160668074:G:T	CHIP_inclusive|DNMT3A	1.07543	4.50855e-12	0.326249
	SMC4/TRIM59	3:160386363:T:C	C	T	0.434888	0.011028	0.104803	-0.194386	0.216442	0.105228	0.916174	0.038022	0.322234	0.570268	0	2	+-	3:160668575:T:C	CHIP_inclusive|DNMT3A	1.07531	5.17461e-12	0.32627
	SMC4/TRIM59	3:160386878:G:A	A	G	0.295019	-0.059868	0.112391	-0.280155	0.160419	-0.532673	0.594283	0.226007	1.84643	0.174199	0.458414	2	+-	3:160669090:G:A	CHIP_inclusive|DNMT3A	1.07798	3.05815e-10	0.265597
	SMC4/TRIM59	3:160387132:T:G	G	T	0.313994	-0.046118	0.111628	-0.264909	0.172672	-0.413145	0.679519	0.167799	1.27825	0.258224	0.217681	2	+-	3:160669344:T:G	CHIP_inclusive|DNMT3A	1.07843	2.73094e-10	0.266076
	SMC4/TRIM59	3:160387940:T:C	C	T	0.453396	0.023018	0.104428	-0.181661	0.227696	0.220418	0.825536	0.083264	0.14329	0.705032	0	2	+-	3:160670152:T:C	CHIP_inclusive|DNMT3A	1.07514	4.48501e-12	0.327507
	SMC4/TRIM59	3:160389255:G:A	A	G	0.455114	0.017588	0.104465	-0.187164	0.222339	0.168358	0.866285	0.062339	0.220302	0.63881	0	2	+-	3:160671467:G:A	CHIP_inclusive|DNMT3A	1.0752	3.98284e-12	0.327739
	SMC4/TRIM59	3:160391659:G:A	A	G	0.439897	0.011339	0.105243	-0.194937	0.217616	0.107745	0.914177	0.03897	0.328369	0.566621	0	2	+-	3:160673871:G:A	CHIP_inclusive|DNMT3A	1.0754	4.02528e-12	0.327259
	SMC4/TRIM59	3:160393110:T:C	C	T	0.305419	-0.05821	0.111237	-0.276234	0.159814	-0.523301	0.600788	0.221279	1.75493	0.185257	0.430178	2	+-	3:160675322:T:C	CHIP_inclusive|DNMT3A	1.07735	6.44213e-11	0.284152
	SMC4/TRIM59	3:160393545:T:A	A	T	0.417593	-0.021115	0.10535	-0.227601	0.185372	-0.200425	0.841136	0.075134	1.27473	0.258882	0.215519	2	+-	3:160675757:T:A	CHIP_inclusive|DNMT3A	1.07498	4.85788e-12	0.327324
	SMC4/TRIM59	3:160394152:T:C	C	T	0.600719	-0.017976	0.109546	-0.232686	0.196735	-0.164091	0.869642	0.060659	1.10086	0.294076	0.091624	2	+-	3:160676364:T:C	CHIP_inclusive	1.05428	3.09256e-08	0.403792
	SMC4/TRIM59	3:160394315:A:G	G	A	0.292608	-0.053903	0.113564	-0.276489	0.168684	-0.474643	0.635063	0.197183	1.97084	0.160358	0.492603	2	+-	3:160676527:A:G	CHIP_inclusive|DNMT3A	1.07867	1.85473e-10	0.266087
	SMC4/TRIM59	3:160395093:A:G	G	A	0.48204	-0.056083	0.106734	-0.265282	0.153115	-0.525451	0.599293	0.222361	3.16887	0.075055	0.68443	2	+-	3:160677305:A:G	CHIP_inclusive|DNMT3A	1.07681	1.31027e-12	0.326217
	SMC4/TRIM59	3:160396341:C:G	G	C	0.417411	-0.020771	0.105495	-0.227542	0.186	-0.19689	0.843901	0.073709	1.27665	0.258522	0.216702	2	+-	3:160678553:C:G	CHIP_inclusive|DNMT3A	1.07447	5.90743e-12	0.327329
	SMC4/TRIM59	3:160396459:A:G	G	A	0.436362	-0.009651	0.104945	-0.215344	0.196041	-0.091966	0.926704	0.033059	0.852247	0.355917	0	2	+-	3:160678671:A:G	CHIP_inclusive|DNMT3A	1.07473	5.25424e-12	0.32742
	SMC4/TRIM59	3:160396824:G:A	A	G	0.41738	-0.020785	0.105518	-0.2276	0.186031	-0.19698	0.843831	0.073745	1.27498	0.258835	0.215674	2	+-	3:160679036:G:A	CHIP_inclusive|DNMT3A	1.07416	5.0771e-12	0.327493
	SMC4/TRIM59	3:160397750:A:T	T	A	0.294464	-0.058328	0.113856	-0.281487	0.164831	-0.512294	0.608468	0.215762	1.88465	0.169807	0.469397	2	+-	3:160679962:A:T	CHIP_inclusive|DNMT3A	1.07824	2.18963e-10	0.266071
	SMC4/TRIM59	3:160398172:C:T	T	C	0.294675	-0.058788	0.113896	-0.282025	0.164448	-0.516155	0.605769	0.217693	1.90765	0.167224	0.475796	2	+-	3:160680384:C:T	CHIP_inclusive|DNMT3A	1.07787	2.55488e-10	0.266108
	SMC4/TRIM59	3:160398885:C:A	A	C	0.412501	-0.019843	0.10893	-0.233346	0.193661	-0.18216	0.855442	0.067809	0.240127	0.624115	0	2	+-	3:160681097:C:A	CHIP_inclusive|DNMT3A	1.07608	1.56606e-11	0.297973
	SMC4/TRIM59	3:160399012:T:C	C	T	0.329049	-0.053915	0.111316	-0.272094	0.164265	-0.484338	0.628168	0.201924	1.19621	0.27408	0.164029	2	+-	3:160681224:T:C	CHIP_inclusive|DNMT3A	1.07676	6.28468e-11	0.284306
	SMC4/TRIM59	3:160399127:A:G	G	A	0.306758	-0.064996	0.112108	-0.284729	0.154736	-0.579764	0.562096	0.25019	1.66747	0.196598	0.400289	2	+-	3:160681339:A:G	CHIP_inclusive|DNMT3A	1.07678	6.55712e-11	0.284223
	SMC4/TRIM59	3:160399222:G:A	A	G	0.29422	-0.061649	0.114439	-0.28595	0.162651	-0.538709	0.590111	0.229067	1.90735	0.167258	0.475711	2	+-	3:160681434:G:A	CHIP_inclusive|DNMT3A	1.07762	2.36734e-10	0.266083
	SMC4/TRIM59	3:160399270:A:G	G	A	0.328837	-0.053501	0.111511	-0.272063	0.165061	-0.479785	0.631403	0.199694	1.20116	0.27309	0.167471	2	+-	3:160681482:A:G	CHIP_inclusive|DNMT3A	1.07694	5.34917e-11	0.284393
	SMC4/TRIM59	3:160400159:A:C	C	A	0.439087	-0.014643	0.106728	-0.223829	0.194543	-0.137201	0.890852	0.050195	0.834021	0.361112	0	2	+-	3:160682371:A:C	CHIP_inclusive|DNMT3A	1.07522	3.77062e-12	0.328582
	SMC4/TRIM59	3:160400562:A:C	C	A	0.5311	0.014274	0.108137	-0.197674	0.226223	0.132004	0.894961	0.048196	0.015582	0.900659	0	2	+-	3:160682774:A:C	CHIP_inclusive	1.0587	2.54035e-09	0.385565
	SMC4/TRIM59	3:160400655:G:C	C	G	0.533886	0.008961	0.108194	-0.203099	0.221022	0.082826	0.93397	0.029667	0.05294	0.818025	0	2	+-	3:160682867:G:C	CHIP_inclusive|DNMT3A	1.06739	1.5907e-09	0.382935
	SMC4/TRIM59	3:160400751:A:G	G	A	0.530782	0.014845	0.108266	-0.197357	0.227046	0.137112	0.890923	0.05016	0.015738	0.900167	0	2	+-	3:160682963:A:G	CHIP_inclusive|DNMT3A	1.06705	1.5798e-09	0.382983
	SMC4/TRIM59	3:160400967:T:C	C	T	0.352515	-0.017697	0.120763	-0.254392	0.218998	-0.146542	0.883474	0.053806	2.50993	0.113131	0.601583	2	+-	3:160683179:T:C	CHIP_inclusive|DNMT3A	1.07878	1.58189e-10	0.266492
	SMC4/TRIM59	3:160401027:C:A	A	C	0.29062	-0.051974	0.115509	-0.278371	0.174424	-0.449954	0.652765	0.185243	2.0642	0.150794	0.515551	2	+-	3:160683239:C:A	CHIP_inclusive|DNMT3A	1.07977	1.1497e-10	0.266371
	SMC4/TRIM59	3:160401039:G:C	C	G	0.522677	-0.05345	0.108012	-0.265153	0.158253	-0.494854	0.620726	0.2071	2.3092	0.12861	0.566949	2	+-	3:160683251:G:C	CHIP_inclusive|DNMT3A	1.06832	1.92716e-09	0.383518
	SMC4/TRIM59	3:160401080:T:C	C	T	0.574739	-0.02368	0.111019	-0.241277	0.193917	-0.213297	0.831085	0.080355	1.19697	0.273928	0.164558	2	+-	3:160683292:T:C	CHIP_inclusive|DNMT3A	1.06872	1.22696e-09	0.383689
	ABCC5	3:183627089:G:A	A	G	0.315582	-0.069127	0.110513	-0.285732	0.147478	-0.625511	0.531656	0.274369	0.681246	0.409158	0	2	-+	3:183909301:G:A	DNMT3A	1.06805	2.60641e-08	0.388416
	ABCC5	3:183631362:T:C	C	T	0.331274	-0.024145	0.107727	-0.23529	0.187001	-0.224128	0.822649	0.084786	1.92174	0.165664	0.479639	2	-+	3:183913574:T:C	DNMT3A	1.06886	1.79269e-08	0.387147
	ABCC5	3:183631424:T:C	C	T	0.331251	-0.024342	0.107706	-0.235446	0.186762	-0.226001	0.821192	0.085555	1.92432	0.165381	0.480336	2	-+	3:183913636:T:C	DNMT3A	1.06888	1.78067e-08	0.387132
	ABCC5	3:183631427:C:T	T	C	0.331255	-0.024357	0.107706	-0.23546	0.186746	-0.226148	0.821078	0.085616	1.9237	0.165449	0.480169	2	-+	3:183913639:C:T	DNMT3A	1.06888	1.77969e-08	0.387129
	ABCC5	3:183631493:C:T	T	C	0.331218	-0.024572	0.10768	-0.235625	0.18648	-0.228199	0.819483	0.08646	1.92729	0.165055	0.481138	2	-+	3:183913705:C:T	DNMT3A	1.06856	2.09001e-08	0.386814
	ABCC5	3:183631541:G:A	A	G	0.232486	-0.095195	0.114109	-0.318848	0.128459	-0.834242	0.404146	0.393462	0.573363	0.448926	0	2	-+	3:183913753:G:A	DNMT3A	1.07072	7.78056e-09	0.385421
	ABCC5	3:183635997:A:G	G	A	0.682318	-0.093239	0.104603	-0.298262	0.111783	-0.891364	0.37273	0.428606	2.27041	0.131865	0.559552	2	-+	3:183918209:A:G	DNMT3A	1.06561	4.55187e-08	0.551838
	ABCC5	3:183636273:T:A	A	T	0.682321	-0.092731	0.104604	-0.297755	0.112292	-0.8865	0.375345	0.42557	2.26398	0.132413	0.5583	2	-+	3:183918485:T:A	DNMT3A	1.06562	4.51593e-08	0.5518
	ABCC5	3:183637251:C:T	T	C	0.611012	-0.150414	0.101159	-0.348685	0.047857	-1.48691	0.137026	0.863196	0.039771	0.841928	0	2	--	3:183919463:C:T	DNMT3A	1.06544	4.88612e-08	0.551113
	ABCC5	3:183637301:A:G	G	A	0.609787	-0.150213	0.101077	-0.348324	0.047898	-1.48612	0.137235	0.862534	0.044777	0.832415	0	2	--	3:183919513:A:G	DNMT3A	1.06566	4.4113e-08	0.55104
	ABCC5	3:183641669:G:C	C	G	0.671577	-0.07297	0.104209	-0.27722	0.131281	-0.700223	0.483802	0.315332	2.81735	0.09325	0.645057	2	-+	3:183923881:G:C	DNMT3A	1.06555	4.68025e-08	0.551242
	ABCC5	3:183642794:A:G	G	A	0.669841	-0.060837	0.103177	-0.263063	0.141389	-0.58964	0.555453	0.255352	2.88183	0.089584	0.652999	2	-+	3:183925006:A:G	DNMT3A	1.0656	4.5791e-08	0.551237
	ABCC5	3:183642879:G:A	A	G	0.671131	-0.067285	0.104006	-0.271136	0.136566	-0.646935	0.517693	0.285928	3.02543	0.081969	0.669468	2	-+	3:183925091:G:A	DNMT3A	1.06557	4.62612e-08	0.551244
	ABCC5	3:183644163:A:C	C	A	0.656811	-0.064156	0.104397	-0.268775	0.140462	-0.61454	0.538879	0.268509	3.22451	0.072543	0.689876	2	-+	3:183926375:A:C	DNMT3A	1.06548	4.85527e-08	0.551645
	ABCC5	3:183649870:A:G	G	A	0.493722	-0.077508	0.102631	-0.278665	0.123648	-0.755213	0.45013	0.346662	0.924612	0.336267	0	2	-+	3:183932082:A:G	DNMT3A	1.0669	4.20761e-08	0.381775
	ABCC5	3:183652932:G:C	C	G	0.297575	-0.026288	0.105608	-0.23328	0.180705	-0.248919	0.803419	0.095058	4.47378	0.034419	0.776475	2	-+	3:183935144:G:C	DNMT3A	1.0677	2.95465e-08	0.380883
	ABCC5	3:183653718:A:G	G	A	0.493118	-0.078603	0.102472	-0.279448	0.122243	-0.767065	0.443051	0.353547	1.09892	0.294503	0.090017	2	-+	3:183935930:A:G	DNMT3A	1.06697	4.07326e-08	0.381718
	ABCC5	3:183659463:A:T	T	A	0.679947	-0.079017	0.105309	-0.285423	0.127389	-0.750332	0.453064	0.34384	1.50367	0.220107	0.334962	2	-+	3:183941675:A:T	DNMT3A	1.06607	3.7422e-08	0.552278
	ABCC5	3:183662924:T:G	G	T	0.681936	-0.072741	0.10518	-0.278893	0.133412	-0.691583	0.489214	0.310501	1.68084	0.194813	0.405058	2	-+	3:183945136:T:G	DNMT3A	1.06606	3.7725e-08	0.552515
	ABCC5	3:183663833:T:C	C	T	0.680662	-0.076684	0.105121	-0.282722	0.129354	-0.72948	0.46572	0.331875	1.42039	0.23334	0.295967	2	-+	3:183946045:T:C	DNMT3A	1.06589	4.0834e-08	0.552525
	ABCC5	3:183670642:A:G	G	A	0.681871	-0.073287	0.105169	-0.27942	0.132845	-0.696851	0.485911	0.313443	1.49919	0.220796	0.332973	2	-+	3:183952854:A:G	DNMT3A	1.06573	4.3383e-08	0.552662
	ABCC5	3:183678342:C:G	G	C	0.681504	-0.078011	0.105059	-0.283926	0.127904	-0.742546	0.457767	0.339355	1.12588	0.288656	0.111804	2	-+	3:183960554:C:G	DNMT3A	1.06589	4.03381e-08	0.552614
	ABCC5	3:183680102:G:A	A	G	0.680082	-0.082831	0.104976	-0.288583	0.122922	-0.789046	0.430091	0.36644	0.916347	0.338436	0	2	-+	3:183962314:G:A	DNMT3A	1.06598	3.86871e-08	0.552562
	ABCC5	3:183685249:T:C	C	T	0.680235	-0.082713	0.104978	-0.28847	0.123044	-0.787907	0.430757	0.365768	0.893867	0.344432	0	2	-+	3:183967461:T:C	DNMT3A	1.06593	3.91958e-08	0.552603
	ABCC5	3:183685534:A:G	G	A	0.673812	-0.076943	0.104915	-0.282577	0.128691	-0.733384	0.463336	0.334104	1.13367	0.286994	0.11791	2	-+	3:183967746:A:G	DNMT3A	1.06594	3.71099e-08	0.553202
	ABCC5	3:183685893:T:C	C	T	0.673812	-0.076909	0.104915	-0.282543	0.128725	-0.733061	0.463532	0.33392	1.13343	0.287044	0.117726	2	-+	3:183968105:T:C	DNMT3A	1.06614	3.55664e-08	0.552535
	ABCC5	3:183689138:T:C	C	T	0.673337	-0.074598	0.104906	-0.280214	0.131019	-0.711087	0.477044	0.321442	1.23006	0.267395	0.187032	2	-+	3:183971350:T:C	DNMT3A	1.06635	3.24869e-08	0.552071
	ABCC5	3:183690945:C:T	T	C	0.318142	-0.120902	0.104935	-0.326575	0.08477	-1.15216	0.249234	0.603393	0.302381	0.582394	0	2	--	3:183973157:C:T	DNMT3A	1.06744	3.6675e-08	0.372627
	ABCC5	3:183691650:T:C	C	T	0.655608	-0.067881	0.10378	-0.271289	0.135528	-0.654084	0.513076	0.289818	1.37925	0.240228	0.274971	2	-+	3:183973862:T:C	DNMT3A	1.06613	3.57097e-08	0.552563
	ABCC5	3:183693410:C:T	T	C	0.473058	-0.094152	0.102118	-0.294304	0.106	-0.921992	0.356526	0.447909	0.63816	0.424378	0	2	-+	3:183975622:C:T	DNMT3A	1.06768	3.26196e-08	0.373119
	ABCC5	3:183696402:A:G	G	A	0.655621	-0.067828	0.103781	-0.27124	0.135583	-0.653571	0.513406	0.289539	1.38143	0.239858	0.27611	2	-+	3:183978614:A:G	DNMT3A	1.06589	3.8248e-08	0.553285
	ABCC5	3:183698592:T:C	C	T	0.656404	-0.064625	0.103869	-0.268208	0.138958	-0.622181	0.533843	0.272586	1.53692	0.215077	0.349347	2	-+	3:183980804:T:C	DNMT3A	1.06622	3.42246e-08	0.552593
	ABCC5	3:183698943:A:C	C	A	0.680878	-0.076147	0.105037	-0.282019	0.129725	-0.724956	0.468491	0.329299	1.18101	0.27715	0.153268	2	-+	3:183981155:A:C	DNMT3A	1.06559	4.57167e-08	0.552671
	ABCC5	3:183700928:A:G	G	A	0.673329	-0.074948	0.104884	-0.28052	0.130625	-0.714579	0.474882	0.323414	1.207	0.271926	0.171502	2	-+	3:183983140:A:G	DNMT3A	1.06611	3.60557e-08	0.552538
	ABCC5	3:183701147:G:C	C	G	0.679721	-0.080881	0.104958	-0.286599	0.124837	-0.770601	0.440951	0.355609	0.953777	0.32876	0	2	-+	3:183983359:G:C	DNMT3A	1.06606	3.68941e-08	0.552658
	ABCC5	3:183702275:A:G	G	A	0.658481	-0.056697	0.103904	-0.260349	0.146955	-0.545666	0.585319	0.232608	2.02274	0.154959	0.505621	2	-+	3:183984487:A:G	DNMT3A	1.06619	3.32627e-08	0.553275
	ABCC5	3:183706630:A:C	C	A	0.656972	-0.063414	0.103957	-0.26717	0.140341	-0.610006	0.541878	0.266098	1.59545	0.206549	0.373218	2	-+	3:183988842:A:C	DNMT3A	1.06619	3.49263e-08	0.552508
	ABCC5	3:183707624:C:G	G	C	0.659021	-0.066441	0.104163	-0.270601	0.137719	-0.637854	0.523588	0.28101	1.46545	0.226065	0.317616	2	-+	3:183989836:C:G	DNMT3A	1.06622	3.45098e-08	0.552492
	ABCC5	3:183708439:T:C	C	T	0.669785	-0.069423	0.104669	-0.274574	0.135728	-0.663263	0.50718	0.294838	1.43109	0.231587	0.301231	2	-+	3:183990651:T:C	DNMT3A	1.06617	3.54193e-08	0.552554
	ABCC5	3:183710053:A:T	T	A	0.66978	-0.069371	0.104679	-0.274541	0.135799	-0.662706	0.507536	0.294533	1.43162	0.2315	0.301491	2	-+	3:183992265:A:T	DNMT3A	1.06598	3.85892e-08	0.552567
	ABCC5	3:183710480:A:G	G	A	0.669233	-0.082636	0.104718	-0.287883	0.122612	-0.789122	0.430047	0.366484	1.6047	0.205238	0.376832	2	-+	3:183992692:A:G	DNMT3A	1.0688	1.05666e-08	0.552535
	ABCC5	3:183713877:A:G	G	A	0.678117	-0.092844	0.105068	-0.298778	0.113091	-0.883648	0.376883	0.423793	1.1287	0.288053	0.114024	2	-+	3:183996089:A:G	DNMT3A	1.06727	2.13145e-08	0.551857
	ABCC5	3:183716609:G:T	T	G	0.590388	-0.07049	0.102238	-0.270875	0.129896	-0.689468	0.490544	0.309322	1.28139	0.257641	0.219595	2	-+	3:183998821:G:T	DNMT3A	1.07078	2.91674e-09	0.486029
	ABCC5	3:183718864:A:G	G	A	0.669775	-0.075062	0.104789	-0.28045	0.130325	-0.716316	0.473809	0.324397	1.9472	0.162889	0.486443	2	-+	3:184001076:A:G	DNMT3A	1.0676	1.83102e-08	0.551771
	ABCC5	3:183720313:T:A	A	T	0.321271	-0.098747	0.103839	-0.302272	0.104778	-0.950957	0.341617	0.466461	0.676589	0.410764	0	2	-+	3:184002525:T:A	DNMT3A	1.06734	3.91939e-08	0.371847
	ABCC5	3:183720576:A:C	C	A	0.66975	-0.07398	0.104835	-0.279457	0.131498	-0.705676	0.480403	0.318394	1.94819	0.162782	0.486704	2	-+	3:184002788:A:C	DNMT3A	1.06752	1.90203e-08	0.551744
	ABCC5	3:183723075:A:G	G	A	0.670151	-0.108879	0.106818	-0.318241	0.100484	-1.0193	0.308048	0.511381	0.43303	0.510506	0	2	-+	3:184005287:A:G	DNMT3A	1.06621	3.99688e-08	0.557963
	ABCC5	3:183723956:C:T	T	C	0.674119	-0.071184	0.10618	-0.279297	0.13693	-0.670403	0.502618	0.298762	1.23199	0.26702	0.188307	2	-+	3:184006168:C:T	DNMT3A	1.06767	1.74018e-08	0.549433
	ABCC5	3:183725982:C:T	T	C	0.651831	-0.069154	0.104702	-0.27437	0.136061	-0.660489	0.508958	0.293318	1.0608	0.303033	0.057315	2	-+	3:184008194:C:T	DNMT3A	1.06749	1.88226e-08	0.549519
	ABCC5	3:183725999:T:C	C	T	0.630254	-0.083957	0.103634	-0.28708	0.119165	-0.810133	0.417868	0.378961	0.960371	0.327094	0	2	-+	3:184008211:T:C	DNMT3A	1.06912	8.6643e-09	0.548291
	ABCC5	3:183726379:A:G	G	A	0.634116	-0.086788	0.10355	-0.289747	0.11617	-0.838127	0.40196	0.395817	0.850663	0.356365	0	2	-+	3:184008591:A:G	DNMT3A	1.06897	9.29373e-09	0.54828
	ABCC5	3:183726644:T:C	C	T	0.610839	-0.065483	0.102759	-0.26689	0.135924	-0.637248	0.523982	0.280683	1.68459	0.194316	0.406383	2	-+	3:184008856:T:C	DNMT3A	1.06904	8.98038e-09	0.548228
	ABCC5	3:183729487:C:T	T	C	0.6298	-0.081185	0.103676	-0.284389	0.12202	-0.783064	0.433596	0.362915	0.983595	0.321313	0	2	-+	3:184011699:C:T	DNMT3A	1.06913	8.34119e-09	0.547959
	ABCC5	3:183731362:C:G	G	C	0.633799	-0.083833	0.103664	-0.287014	0.119349	-0.808695	0.418694	0.378103	0.850234	0.356486	0	2	-+	3:184013574:C:G	DNMT3A	1.06884	9.58333e-09	0.547869
	ABCC5	3:183733784:A:G	G	A	0.629397	-0.077784	0.103756	-0.281146	0.125579	-0.749678	0.453458	0.343463	0.990696	0.319572	0	2	-+	3:184015996:A:G	DNMT3A	1.06827	1.2687e-08	0.548683
	ABCC5	3:183735286:C:G	G	C	0.653065	-0.087117	0.106207	-0.295283	0.12105	-0.820252	0.412075	0.385023	0.537077	0.463647	0	2	-+	3:184017498:C:G	DNMT3A	1.06676	2.67602e-08	0.55031
	ABCC5	3:183736882:G:A	A	G	0.604588	-0.062661	0.104797	-0.268062	0.14274	-0.59793	0.549908	0.25971	0.257221	0.612036	0	2	-+	3:184019094:G:A	DNMT3A	1.06811	1.07814e-08	0.49074
	ABCC5	3:183738460:A:C	C	A	0.657332	-0.07783	0.105399	-0.284412	0.128753	-0.738428	0.460265	0.336992	0.553566	0.456864	0	2	-+	3:184020672:A:C	DNMT3A	1.06865	1.15633e-08	0.554443
	ABCC5	3:183738626:T:A	A	T	0.657425	-0.077915	0.105394	-0.284487	0.128658	-0.73927	0.459754	0.337474	0.550259	0.458212	0	2	-+	3:184020838:T:A	DNMT3A	1.06873	1.11485e-08	0.554455
	ABCC5	3:183740350:G:A	A	G	0.605239	-0.065483	0.104718	-0.27073	0.139763	-0.625334	0.531772	0.274275	0.27322	0.60118	0	2	-+	3:184022562:G:A	DNMT3A	1.06873	8.02493e-09	0.490631
	ABCC5	3:183743647:A:G	G	A	0.609857	-0.068311	0.10513	-0.274366	0.137743	-0.649779	0.515853	0.287474	0.082035	0.774558	0	2	--	3:184025859:A:G	DNMT3A	1.0671	1.7633e-08	0.490671
	ABCC5	3:183745663:A:G	G	A	0.609683	-0.067114	0.105119	-0.273146	0.138919	-0.638459	0.523194	0.281337	0.081578	0.775171	0	2	-+	3:184027875:A:G	DNMT3A	1.06706	1.79605e-08	0.49059
	ABCC5	3:183746044:A:G	G	A	0.609644	-0.066955	0.105115	-0.272981	0.13907	-0.636974	0.524161	0.280535	0.081299	0.775544	0	2	-+	3:184028256:A:G	DNMT3A	1.06638	2.46961e-08	0.490482
	THRB	3:24343330:T:C	C	T	0.567642	-0.053158	0.10531	-0.259565	0.153249	-0.504775	0.61374	0.212016	0.989117	0.319958	0	2	+-	3:24301839:T:C	TET2	1.15598	2.54902e-09	0.649732
	THRB	3:24347800:T:C	C	T	0.704057	-0.032019	0.110608	-0.24881	0.184772	-0.289481	0.772215	0.112262	2.54558	0.110603	0.607162	2	+-	3:24306309:T:C	TET2	1.14585	3.77881e-08	0.667595
	THRB	3:24348008:T:C	C	T	0.680164	-0.00447	0.110675	-0.221393	0.212453	-0.040391	0.967767	0.014229	1.2521	0.263151	0.201343	2	+-	3:24306517:T:C	TET2	1.14487	4.4382e-08	0.666256
	THRB	3:24350811:A:G	G	A	0.70145	-0.037567	0.110987	-0.2551	0.179967	-0.338481	0.73501	0.133707	2.48613	0.114854	0.597769	2	+-	3:24309320:A:G	TET2	1.14774	2.44181e-08	0.663963
	THRB	3:24357243:C:A	A	C	0.7287	-0.00887	0.108197	-0.220937	0.203196	-0.081984	0.934639	0.029356	0.101692	0.749809	0	2	+-	3:24315752:C:A	TET2	1.14876	1.24593e-08	0.634056
	TET2	4:105474132:T:C	C	T	0.080958	-0.216481	0.230128	-0.667531	0.234569	-0.940702	0.346849	0.459859	1.38549	0.239168	0.278236	2	+-	4:104552975:T:C	DNMT3A	1.19369	2.84555e-08	0.0310159
	TET2	4:105476800:A:T	T	A	0.090153	-0.182438	0.224564	-0.622583	0.257708	-0.812408	0.416561	0.380321	0.994348	0.318682	0	2	+-	4:104555643:A:T	DNMT3A	1.19538	1.66041e-08	0.0310578
	TET2	4:105479122:G:C	C	G	0.028767	0.075432	0.35408	-0.618565	0.769429	0.213037	0.831288	0.080249	0	1	#NUM!	1	+?	4:104557965:G:C	CHIP_inclusive|DNMT3A	1.23328	3.26668e-10	0.0274089
	TET2	4:105484403:C:T	T	C	0.079725	-0.206661	0.231578	-0.660553	0.247231	-0.892404	0.372172	0.429256	1.29333	0.255435	0.226804	2	+-	4:104563246:C:T	DNMT3A	1.19979	9.08517e-09	0.0308854
	TET2	4:105485859:G:A	A	G	0.080098	-0.210817	0.230863	-0.663309	0.241674	-0.91317	0.361147	0.442316	1.31659	0.251205	0.240463	2	+-	4:104564702:G:A	DNMT3A	1.19989	8.94903e-09	0.0308868
	TET2	4:105489380:G:A	A	G	0.077967	-0.188325	0.23349	-0.645965	0.269316	-0.806565	0.419921	0.376832	1.13122	0.287516	0.115998	2	+-	4:104568223:G:A	DNMT3A	1.2002	8.4621e-09	0.0309182
	TET2	4:105491264:G:A	A	G	0.090392	-0.184593	0.223006	-0.621684	0.252498	-0.82775	0.407814	0.389538	0.971321	0.324351	0	2	+-	4:104570107:G:A	DNMT3A	1.20089	7.19489e-09	0.0310555
	TET2	4:105492156:G:A	A	G	0.028867	0.073263	0.353705	-0.619999	0.766525	0.20713	0.835897	0.077847	0	1	#NUM!	1	+?	4:104570999:G:A	CHIP_inclusive|DNMT3A	1.23677	1.9187e-10	0.0273876
	TET2	4:105497372:A:C	C	A	0.025008	0.047606	0.313945	-0.567727	0.662939	0.151638	0.879454	0.055787	0.32118	0.570899	0	2	+-	4:104576215:A:C	DNMT3A	1.22155	9.62264e-10	0.0286851
	TET2	4:105500579:T:G	G	T	0.110524	-0.318246	0.214975	-0.739597	0.103104	-1.48039	0.138757	0.857744	2.23514	0.134904	0.552601	2	+-	4:104579422:T:G	DNMT3A	1.19655	1.42744e-08	0.0311158
	TET2	4:105503705:C:T	T	C	0.029603	0.071123	0.352768	-0.620302	0.762548	0.201614	0.840206	0.075614	0	1	#NUM!	1	+?	4:104582548:C:T	CHIP_inclusive|DNMT3A	1.23138	2.67297e-10	0.0281988
	TET2	4:105516831:G:A	A	G	0.030539	0.065817	0.350678	-0.621512	0.753146	0.187685	0.851109	0.070015	0	1	#NUM!	1	+?	4:104595674:G:A	CHIP_inclusive|DNMT3A	1.2294	3.52642e-10	0.0283452
	TET2	4:105546979:C:G	G	C	0.030825	0.041162	0.34997	-0.644779	0.727103	0.117616	0.906351	0.042704	0	1	#NUM!	1	+?	4:104625822:C:G	CHIP_inclusive|DNMT3A	1.22164	1.51468e-09	0.0279271
	TET2	4:105554174:C:T	T	C	0.030831	0.041158	0.349965	-0.644773	0.727089	0.117606	0.906359	0.0427	0	1	#NUM!	1	+?	4:104633017:C:T	CHIP_inclusive|DNMT3A	1.22165	1.51267e-09	0.0279269
	TET2	4:105579471:T:C	C	T	0.03419	-0.071179	0.311877	-0.682458	0.540101	-0.228226	0.819462	0.086471	0.648091	0.420796	0	2	+-	4:104658314:T:C	CHIP_inclusive|DNMT3A	1.22051	1.61208e-09	0.0280866
	TET2	4:105584543:C:G	G	C	0.029897	0.073121	0.35921	-0.630931	0.777173	0.203561	0.838685	0.076401	0	1	#NUM!	1	+?	4:104663386:C:G	CHIP_inclusive|DNMT3A	1.22019	9.89024e-10	0.0283075
	TET2	4:105595011:C:T	T	C	0.029908	0.072391	0.359294	-0.631825	0.776607	0.201481	0.84031	0.07556	0	1	#NUM!	1	+?	4:104673854:C:T	CHIP_inclusive|DNMT3A	1.22017	1.60884e-09	0.0281584
	TET2	4:105600843:T:A	A	T	0.029929	0.071346	0.359267	-0.632817	0.775509	0.198588	0.842573	0.074393	0	1	#NUM!	1	+?	4:104679686:T:A	CHIP_inclusive|DNMT3A	1.22296	1.0134e-09	0.0281689
	TET2	4:105610213:G:A	A	G	0.030449	0.068307	0.358427	-0.63421	0.770824	0.190574	0.848845	0.071172	0	1	#NUM!	1	+?	4:104689056:G:A	CHIP_inclusive|DNMT3A	1.22392	9.52939e-10	0.0280642
	TET2	4:105704196:C:G	G	C	0.030343	-0.004222	0.359966	-0.709755	0.701311	-0.011729	0.990637	0.004086	0	1	#NUM!	1	-?	4:104783039:C:G	CHIP_inclusive|DNMT3A	1.23199	2.47122e-10	0.028336
	TET2	4:105704907:C:T	T	C	0.030117	-0.031548	0.364449	-0.745868	0.682772	-0.086564	0.930998	0.031051	0	1	#NUM!	1	-?	4:104783750:C:T	CHIP_inclusive|DNMT3A	1.23556	1.45135e-10	0.0282497
	TET2	4:105722860:A:G	G	A	0.031956	-0.126115	0.355088	-0.822087	0.569857	-0.355165	0.722478	0.141176	0	1	#NUM!	1	-?	4:104801703:A:G	CHIP_inclusive|DNMT3A	1.26503	5.11819e-15	0.0333696
	TET2	4:105749895:C:T	T	C	0.036117	-0.078981	0.328831	-0.72349	0.565528	-0.240187	0.810179	0.091419	0	1	#NUM!	1	-?	4:104828738:C:T	CHIP_inclusive|DNMT3A	1.27291	2.63546e-15	0.0325527
	TET2	4:105758059:T:A	A	T	0.036117	-0.071834	0.328713	-0.716111	0.572443	-0.218531	0.827006	0.082491	0	1	#NUM!	1	-?	4:104836902:T:A	CHIP_inclusive|DNMT3A	1.2627	6.78294e-14	0.0313303
	TET2	4:105806108:A:T	T	A	0.035031	-0.272124	0.346901	-0.95205	0.407802	-0.784443	0.432787	0.363726	0	1	#NUM!	1	-?	4:104884951:A:T	CHIP_inclusive|DNMT3A	1.27307	9.3599e-16	0.0337955
	TERT	5:1080134:G:A	A	G	0.27791	-0.043594	0.148056	-0.333784	0.246596	-0.294444	0.768422	0.1144	0.518758	0.471372	0	2	-+	5:1080019:G:A	CHIP_inclusive	0.948412	2.95094e-08	0.429408
	TERT	5:1084853:G:C	C	G	0.281365	-0.060359	0.145499	-0.345536	0.224819	-0.41484	0.678278	0.168593	0.254613	0.613845	0	2	-+	5:1084738:G:C	CHIP_inclusive	0.948647	2.71053e-08	0.437996
	TERT	5:1085044:T:A	A	T	0.300935	-0.061739	0.145339	-0.346604	0.223126	-0.424789	0.671009	0.173271	0.239033	0.624906	0	2	-+	5:1084929:T:A	CHIP_inclusive	0.948258	2.03848e-08	0.441414
	TERT	5:1088872:T:A	A	T	0.270609	-0.059901	0.145378	-0.344841	0.225039	-0.412038	0.68033	0.167281	0.428055	0.512945	0	2	-+	5:1088757:T:A	CHIP_inclusive	0.948941	3.1703e-08	0.43794
	TERT	5:1094389:T:A	A	T	0.284716	-0.060235	0.144292	-0.343048	0.222578	-0.41745	0.676368	0.169817	0.841914	0.35885	0	2	-+	5:1094274:T:A	CHIP_inclusive	0.946994	7.39874e-09	0.431836
	TERT	5:1096009:C:T	T	C	0.266341	-0.084017	0.144852	-0.367927	0.199892	-0.580024	0.561921	0.250325	0.310408	0.57743	0	2	-+	5:1095894:C:T	CHIP_inclusive	0.945091	2.95191e-09	0.43284
	TERT	5:1097281:T:C	C	T	0.422873	-0.130131	0.122372	-0.36998	0.109718	-1.0634	0.287582	0.541238	0.081307	0.775534	0	2	--	5:1097166:T:C	CHIP_inclusive	0.947707	9.87464e-09	0.52197
	TERT	5:1097446:G:A	A	G	0.276197	-0.106392	0.13372	-0.368484	0.1557	-0.795632	0.426251	0.370334	0.354643	0.551496	0	2	-+	5:1097331:G:A	CHIP_inclusive|DNMT3A	0.937881	1.93445e-11	0.424906
	TERT	5:1099782:C:T	T	C	0.34767	-0.087882	0.126594	-0.336007	0.160242	-0.694205	0.487569	0.311964	0.642071	0.422962	0	2	-+	5:1099667:C:T	CHIP_inclusive	0.946254	3.68709e-09	0.499257
	TERT	5:1099967:C:A	A	C	0.331686	-0.155642	0.127848	-0.406224	0.09494	-1.2174	0.223432	0.650854	0.517239	0.472022	0	2	-+	5:1099852:C:A	CHIP_inclusive	0.945122	2.18455e-09	0.473139
	TERT	5:1104938:C:T	T	C	0.461064	-0.112517	0.112405	-0.332831	0.107798	-1.00099	0.316818	0.49919	0.383802	0.535575	0	2	-+	5:1104823:C:T	CHIP_inclusive	0.947765	1.41436e-08	0.579193
	TERT	5:1107428:C:A	A	C	0.471282	-0.075514	0.101049	-0.273571	0.122542	-0.747303	0.454891	0.342093	1.39627	0.237349	0.283808	2	-+	5:1107313:C:A	CHIP_inclusive	0.947478	1.21182e-08	0.566848
	TERT	5:1107828:G:A	A	G	0.271805	-0.126459	0.126216	-0.373842	0.120924	-1.00193	0.316365	0.499812	0.466439	0.49463	0	2	-+	5:1107713:G:A	CHIP_inclusive	0.940027	1.12397e-10	0.412899
	TERT	5:1108250:A:G	G	A	0.271827	-0.126267	0.126448	-0.374106	0.121572	-0.998566	0.317992	0.497584	0.460097	0.497579	0	2	-+	5:1108135:A:G	CHIP_inclusive	0.940018	1.12086e-10	0.413139
	TERT	5:1109314:G:C	C	G	0.408591	-0.078517	0.109771	-0.293668	0.136634	-0.715279	0.47445	0.32381	2.32494	0.127315	0.569881	2	-+	5:1109199:G:C	CHIP_inclusive	0.94444	2.32999e-09	0.588536
	TERT	5:1109568:T:C	C	T	0.478442	-0.101466	0.105906	-0.309041	0.10611	-0.958074	0.338016	0.471063	0.883662	0.347201	0	2	-+	5:1109453:T:C	CHIP_inclusive	0.944156	1.9509e-09	0.590248
	TERT	5:1110797:T:C	C	T	0.500543	-0.069294	0.108465	-0.281886	0.143298	-0.63886	0.522933	0.281554	2.08327	0.148921	0.519985	2	-+	5:1110682:T:C	CHIP_inclusive	0.946458	1.2614e-08	0.609955
	TERT	5:1112872:G:C	C	G	0.395695	-0.089355	0.115439	-0.315615	0.136905	-0.774045	0.438911	0.357623	1.23548	0.266343	0.190601	2	-+	5:1112757:G:C	CHIP_inclusive	0.945565	5.23699e-09	0.590311
	TERT	5:1113244:G:T	T	G	0.441972	-0.096453	0.113334	-0.318588	0.125682	-0.851053	0.39474	0.403689	0.841872	0.358862	0	2	-+	5:1113129:G:T	CHIP_inclusive	0.943498	1.09245e-09	0.587047
	TERT	5:1113486:T:G	G	T	0.444176	-0.095726	0.11394	-0.319048	0.127596	-0.840144	0.400828	0.397042	0.9328	0.334137	0	2	-+	5:1113371:T:G	CHIP_inclusive	0.943272	9.32508e-10	0.587856
	TERT	5:1113500:G:A	A	G	0.441426	-0.096695	0.113745	-0.319635	0.126245	-0.850102	0.395268	0.403108	0.886476	0.346434	0	2	-+	5:1113385:G:A	CHIP_inclusive	0.943333	9.74882e-10	0.587813
	TERT	5:1114822:G:A	A	G	0.440758	-0.093641	0.114348	-0.317762	0.130481	-0.818912	0.41284	0.384219	0.858104	0.35427	0	2	-+	5:1114707:G:A	CHIP_inclusive	0.944222	1.81541e-09	0.587445
	TERT	5:1114944:G:A	A	G	0.440391	-0.092152	0.114441	-0.316457	0.132153	-0.805238	0.420687	0.376041	0.849866	0.35659	0	2	-+	5:1114829:G:A	CHIP_inclusive	0.944158	1.74017e-09	0.587449
	TERT	5:1115115:C:T	T	C	0.498126	-0.107972	0.116282	-0.335884	0.11994	-0.928539	0.35312	0.452077	0.421925	0.515978	0	2	-+	5:1115000:C:T	CHIP_inclusive	0.944762	2.61788e-09	0.587444
	TERT	5:1117045:G:A	A	G	0.282147	-0.092575	0.14147	-0.369857	0.184707	-0.654377	0.512887	0.289978	0.336962	0.561588	0	2	-+	5:1116930:G:A	CHIP_inclusive	0.942509	5.60159e-10	0.440006
	TERT	5:1203437:G:A	A	G	0.422017	-0.127336	0.138904	-0.399588	0.144915	-0.916722	0.359282	0.444565	0.044424	0.833067	0	2	--	5:1203322:G:A	CHIP_inclusive	0.948512	2.52457e-08	0.446053
	TERT	5:1203499:T:C	C	T	0.291014	-0.071606	0.199624	-0.462869	0.319657	-0.358704	0.719829	0.142771	0	1	#NUM!	1	-?	5:1203384:T:C	CHIP_inclusive	0.941727	1.36442e-08	0.287159
	TERT	5:1219258:G:C	C	G	0.023872	0.818272	0.622773	-0.402363	2.03891	1.31392	0.188855	0.723872	0	1	#NUM!	1	+?	5:1219143:G:C	CHIP_inclusive	1.17817	4.18895e-08	0.022958
	TERT	5:1224795:G:C	C	G	0.876409	0.09847	0.173492	-0.241573	0.438514	0.56758	0.570343	0.243864	0.485031	0.486152	0	2	+-	5:1224680:G:C	DNMT3A	1.11321	4.2687e-08	0.892442
	TERT	5:1243245:C:T	T	C	0.055211	-0.311276	0.258668	-0.818265	0.195713	-1.20338	0.228809	0.640528	0	1	#NUM!	1	-?	5:1243130:C:T	DNMT3A	0.864467	4.62368e-08	0.0533915
	TERT	5:1243475:C:A	A	C	0.055216	-0.311484	0.258702	-0.81854	0.195572	-1.20403	0.228559	0.641002	0	1	#NUM!	1	-?	5:1243360:C:A	DNMT3A	0.864434	4.6331e-08	0.0533699
	TERT	5:1249047:C:T	T	C	0.055086	-0.313895	0.26041	-0.824299	0.196509	-1.20539	0.228033	0.642002	0	1	#NUM!	1	-?	5:1248932:C:T	DNMT3A	0.863054	3.33687e-08	0.0533108
	TERT	5:1249816:C:T	T	C	0.010174	1.76515	1.01073	-0.215893	3.74619	1.7464	0.080746	1.09288	0	1	#NUM!	1	+?	5:1249701:C:T	CHIP_inclusive|DNMT3A	1.30847	2.58383e-10	0.0142441
	TERT	5:1250292:C:T	T	C	0.121586	-0.084704	0.20602	-0.488504	0.319096	-0.411143	0.680986	0.166862	2.15213	0.142372	0.535345	2	-+	5:1250177:C:T	DNMT3A	0.86531	4.96306e-08	0.0544193
	TERT	5:1250493:C:G	G	C	0.055069	-0.313351	0.261314	-0.825526	0.198824	-1.19914	0.230455	0.637415	0	1	#NUM!	1	-?	5:1250378:C:G	DNMT3A	0.862594	3.04935e-08	0.0532466
	TERT	5:1253744:G:A	A	G	0.219294	0.064399	0.149347	-0.228322	0.357119	0.431202	0.666341	0.176303	0.022791	0.880002	0	2	++	5:1253629:G:A	CHIP_inclusive	0.914747	4.72632e-13	0.191486
	TERT	5:1257621:G:A	A	G	0.255117	0.016717	0.115227	-0.209128	0.242561	0.145077	0.884631	0.053238	0.548094	0.459097	0	2	-+	5:1257506:G:A	CHIP_inclusive	0.942244	1.41817e-08	0.279669
	TERT	5:1260195:T:C	C	T	0.387705	0.042791	0.116363	-0.185281	0.270862	0.367734	0.713085	0.146859	0.676699	0.410726	0	2	-+	5:1260080:T:C	CHIP_inclusive	0.940399	6.97768e-09	0.278956
	TERT	5:1261051:C:T	T	C	0.037936	-0.343095	0.419952	-1.1662	0.480011	-0.816986	0.413939	0.383063	0	1	#NUM!	1	-?	5:1260936:C:T	CHIP_inclusive|DNMT3A	0.841072	1.60237e-12	0.0358394
	TERT	5:1264068:C:T	T	C	0.251594	0.020492	0.120947	-0.216565	0.257548	0.169425	0.865445	0.06276	0.598074	0.439314	0	2	-+	5:1263953:C:T	CHIP_inclusive	0.940339	7.53569e-09	0.274933
	TERT	5:1265204:C:T	T	C	0.371769	0.03407	0.120458	-0.202028	0.270167	0.282835	0.777305	0.109409	0.929493	0.334995	0	2	-+	5:1265089:C:T	CHIP_inclusive	0.939817	5.10999e-09	0.277809
	TERT	5:1265373:G:A	A	G	0.251429	0.01478	0.121996	-0.224332	0.253891	0.121148	0.903553	0.044046	0.583202	0.44506	0	2	-+	5:1265258:G:A	CHIP_inclusive	0.939372	4.0101e-09	0.276228
	TERT	5:1265935:G:A	A	G	0.250677	0.013102	0.122653	-0.227299	0.253502	0.106818	0.914913	0.03862	0.554758	0.45638	0	2	-+	5:1265820:G:A	CHIP_inclusive	0.939856	5.39818e-09	0.27622
	TERT	5:1266226:T:C	C	T	0.373366	0.025471	0.121665	-0.212994	0.263935	0.20935	0.834164	0.078748	0.869703	0.351037	0	2	-+	5:1266111:T:C	CHIP_inclusive	0.941337	1.27909e-08	0.278305
	TERT	5:1267881:C:G	G	C	0.016591	0.641439	0.814151	-0.954297	2.23718	0.787862	0.430783	0.365741	0	1	#NUM!	1	+?	5:1267766:C:G	CHIP_inclusive|DNMT3A	1.36234	1.35813e-18	0.0196448
	TERT	5:1271524:T:C	C	T	0.880438	-0.095146	0.229927	-0.545803	0.355512	-0.413807	0.679033	0.168109	3.20152	0.07357	0.687648	2	-+	5:1271409:T:C	CHIP_inclusive	0.917119	2.30202e-11	0.832632
	TERT	5:1275528:C:A	A	C	0.428918	-0.215436	0.151372	-0.512125	0.081254	-1.42322	0.154658	0.810628	0.002563	0.959625	0	2	--	5:1275413:C:A	CHIP_inclusive	0.946605	1.17893e-08	0.479891
	TERT	5:1276873:G:A	A	G	0.429058	-0.068622	0.142664	-0.348244	0.211	-0.481004	0.630536	0.20029	5.41425	0.019973	0.815302	2	-+	5:1276758:G:A	CHIP_inclusive|DNMT3A	0.931115	3.78163e-15	0.600414
	TERT	5:1277577:G:A	A	G	0.401194	-0.477298	0.152399	-0.776001	-0.178595	-3.13189	0.001745	2.75833	0.003605	0.95212	0	2	--	5:1277462:G:A	CHIP_inclusive|DNMT3A|TET2	0.842052	6.44374e-80	0.515371
	TERT	5:1278584:C:T	T	C	0.096525	-0.14932	0.231774	-0.603597	0.304957	-0.644248	0.519433	0.28447	0.150937	0.697642	0	2	-+	5:1278469:C:T	CHIP_inclusive|DNMT3A	0.882848	7.64667e-17	0.115587
	TERT	5:1279224:T:G	G	T	0.044298	-0.428003	0.341898	-1.09812	0.242117	-1.25184	0.210606	0.676529	0	1	#NUM!	1	-?	5:1279109:T:G	CHIP_inclusive|DNMT3A	0.860965	7.68018e-13	0.0528776
	TERT	5:1279790:C:T	T	C	0.411085	0.130287	0.168421	-0.199818	0.460392	0.773579	0.439187	0.357351	0.463314	0.496079	0	2	++	5:1279675:C:T	CHIP_inclusive|DNMT3A|TET2	1.15049	7.58187e-27	0.257819
	TERT	5:1279964:G:C	C	G	0.490521	0.329616	0.155267	0.025293	0.633938	2.1229	0.033782	1.47131	0.149566	0.698951	0	2	++	5:1279849:G:C	CHIP_inclusive|DNMT3A|TET2	1.20782	1.78915e-70	0.396014
	TERT	5:1280028:G:A	A	G	0.181106	0.0272	0.197877	-0.360639	0.415038	0.137458	0.890649	0.050294	0.872515	0.35026	0	2	-+	5:1279913:G:A	CHIP_inclusive|DNMT3A	1.10849	5.68593e-14	0.192591
	TERT	5:1280128:T:C	C	T	0.5172	0.30642	0.15421	0.004168	0.608672	1.98703	0.046936	1.32849	0.004687	0.945416	0	2	++	5:1280013:T:C	CHIP_inclusive|DNMT3A|TET2	1.24025	6.87403e-99	0.416062
	TERT	5:1280477:G:A	A	G	0.123942	0.55172	0.245763	0.070025	1.03341	2.24493	0.024795	1.60564	0	1	#NUM!	1	+?	5:1280362:G:A	CHIP_inclusive|DNMT3A	1.1663	4.52989e-29	0.126281
	TERT	5:1280830:G:C	C	G	0.283755	0.360931	0.166972	0.033666	0.688196	2.16163	0.030668	1.51331	0.000476	0.982599	0	2	++	5:1280715:G:C	CHIP_inclusive|DNMT3A|TET2	1.20191	5.85156e-67	0.353436
	TERT	5:1282319:C:A	A	C	0.274608	0.306638	0.168338	-0.023304	0.636581	1.82156	0.068531	1.16412	0.019177	0.88986	0	2	++	5:1282204:C:A	CHIP_inclusive|DNMT3A|TET2	1.26388	2.6376e-108	0.327038
	TERT	5:1282414:G:A	A	G	0.389911	0.3452	0.161024	0.029592	0.660808	2.14377	0.032072	1.49388	0.341916	0.558725	0	2	++	5:1282299:G:A	CHIP_inclusive|DNMT3A|TET2	1.25977	6.91373e-105	0.335627
	TERT	5:1284976:C:T	T	C	0.26197	-0.175698	0.163635	-0.496423	0.145027	-1.07372	0.282932	0.548318	0.098418	0.753736	0	2	--	5:1284861:C:T	CHIP_inclusive|DNMT3A	0.908982	1.2034e-22	0.397955
	TERT	5:1285974:C:A	A	C	0.265717	0.399625	0.167712	0.070909	0.728341	2.3828	0.017203	1.7644	0.000437	0.98332	0	2	++	5:1285859:C:A	CHIP_inclusive|DNMT3A|TET2	1.3033	1.28903e-140	0.322139
	TERT	5:1286516:C:A	A	C	0.531806	-0.308748	0.14781	-0.598457	-0.01904	-2.08881	0.036744	1.43481	0.486596	0.48545	0	2	--	5:1286401:C:A	CHIP_inclusive|DNMT3A|TET2	0.79937	4.52546e-127	0.501559
	TERT	5:1287194:G:A	A	G	0.648431	-0.182021	0.151799	-0.479547	0.115505	-1.19909	0.230472	0.637382	0.08846	0.766144	0	2	--	5:1287079:G:A	CHIP_inclusive|DNMT3A|TET2	0.797766	7.17585e-129	0.57985
	TERT	5:1287340:A:G	G	A	0.72045	-0.282862	0.155078	-0.586814	0.021091	-1.824	0.068162	1.16646	0.050631	0.821969	0	2	--	5:1287225:A:G	CHIP_inclusive|DNMT3A|TET2	0.82947	8.58618e-98	0.645657
	TERT	5:1287505:T:C	C	T	0.897887	0.242724	0.222445	-0.193269	0.678716	1.09116	0.275183	0.560378	0.594109	0.440835	0	2	+-	5:1287390:T:C	CHIP_inclusive|DNMT3A	0.866177	4.37821e-26	0.862537
	TERT	5:1288547:T:C	C	T	0.763427	-0.155385	0.167226	-0.483147	0.172377	-0.929192	0.352782	0.452494	1.27367	0.25908	0.214867	2	--	5:1288432:T:C	CHIP_inclusive|DNMT3A	0.880696	1.14039e-34	0.72936
	TERT	5:1289220:G:A	A	G	0.008895	0.475077	1.04031	-1.56393	2.51408	0.45667	0.64793	0.188472	0	1	#NUM!	1	+?	5:1289105:G:A	CHIP_inclusive|DNMT3A	1.45992	1.48978e-15	0.00979588
	TERT	5:1292983:C:A	A	C	0.489625	-0.168048	0.128892	-0.420676	0.084581	-1.30379	0.192287	0.716049	0.654155	0.418631	0	2	-+	5:1292868:C:A	CHIP_inclusive|DNMT3A|TET2	0.812751	2.69369e-108	0.490879
	TERT	5:1294086:C:T	T	C	0.181953	0.369014	0.155633	0.063973	0.674054	2.37105	0.017759	1.75058	0.49242	0.48285	0	2	++	5:1293971:C:T	CHIP_inclusive|DNMT3A	1.18734	1.81767e-50	0.278283
	TERT	5:1295349:A:G	G	A	0.218154	0.32173	0.146091	0.035392	0.608068	2.20226	0.027668	1.55802	0.000564	0.981048	0	2	++	5:1295234:A:G	CHIP_inclusive|DNMT3A	1.17343	8.02058e-47	0.312719
	TERT	5:1296072:A:G	G	A	0.884366	-0.00962	0.184112	-0.370479	0.35124	-0.052248	0.958314	0.018492	0.94081	0.33207	0	2	+-	5:1295957:A:G	CHIP_inclusive|DNMT3A	0.867633	2.19959e-27	0.855827
	TERT	5:1296486:A:G	G	A	0.491951	-0.183413	0.128082	-0.434453	0.067627	-1.432	0.152129	0.817789	0.5976	0.439495	0	2	-+	5:1296371:A:G	CHIP_inclusive|DNMT3A|TET2	0.813324	1.25456e-107	0.49163
	TERT	5:1296758:T:C	C	T	0.024985	1.20093	0.555787	0.111587	2.29027	2.16077	0.030734	1.51238	0	1	#NUM!	1	+?	5:1296643:T:C	CHIP_inclusive|DNMT3A	1.24693	7.42844e-14	0.0256578
	TERT	5:1296759:C:T	T	C	0.252099	0.234767	0.139413	-0.038482	0.508016	1.68397	0.092188	1.03532	0.802549	0.370332	0	2	++	5:1296644:C:T	CHIP_inclusive|DNMT3A	1.07493	2.00215e-11	0.406459
	TERT	5:1297258:T:C	C	T	0.891858	-0.093083	0.20185	-0.488709	0.302542	-0.461151	0.644712	0.190635	1.0913	0.296183	0.083664	2	--	5:1297143:T:C	CHIP_inclusive|DNMT3A	0.846271	2.55932e-33	0.875144
	TERT	5:1297488:C:T	T	C	0.194373	0.366136	0.148827	0.074435	0.657837	2.46015	0.013909	1.85671	0.303286	0.581829	0	2	++	5:1297373:C:T	CHIP_inclusive|DNMT3A	1.18173	1.26731e-49	0.303172
	TERT	5:1297854:C:T	T	C	0.182545	0.362067	0.159004	0.050418	0.673716	2.27709	0.022803	1.64201	0.142214	0.70609	0	2	++	5:1297739:C:T	CHIP_inclusive|DNMT3A	1.17692	3.67027e-47	0.287345
	TERT	5:1297918:T:C	C	T	0.87758	-0.018152	0.181441	-0.373776	0.337471	-0.100046	0.920286	0.036077	1.04222	0.307305	0.040514	2	+-	5:1297803:T:C	CHIP_inclusive|DNMT3A	0.868686	5.82053e-27	0.855669
	TERT	5:1298017:G:A	A	G	0.061106	0.283435	0.373072	-0.447786	1.01466	0.759733	0.447423	0.349282	0	1	#NUM!	1	+?	5:1297902:G:A	CHIP_inclusive|DNMT3A	1.13574	2.92467e-12	0.08296
	TERT	5:1298645:G:A	A	G	0.11172	-0.063324	0.210132	-0.475183	0.348535	-0.301355	0.763148	0.117391	1.82214	0.177059	0.451195	2	-+	5:1298530:G:A	DNMT3A	0.905002	1.00781e-08	0.134201
	TERT	5:1298782:C:T	T	C	0.651593	-0.143807	0.142546	-0.423198	0.135584	-1.00884	0.313037	0.504405	1.65906	0.19773	0.397249	2	--	5:1298667:C:T	CHIP_inclusive|DNMT3A	0.897379	4.39606e-30	0.498399
	TERT	5:1299087:C:T	T	C	0.111523	-0.018636	0.203816	-0.418115	0.380843	-0.091437	0.927124	0.032862	1.93129	0.164618	0.48221	2	-+	5:1298972:C:T	CHIP_inclusive|DNMT3A	0.885738	1.1179e-17	0.135171
	TERT	5:1299379:C:G	G	C	0.528856	0.216532	0.125494	-0.029435	0.4625	1.72545	0.084451	1.0734	0.396175	0.529071	0	2	++	5:1299264:C:G	CHIP_inclusive|DNMT3A	1.08534	4.25191e-13	0.502329
	TERT	5:1299392:G:A	A	G	0.082831	-0.170985	0.204956	-0.572699	0.230728	-0.834255	0.404139	0.39347	0.731844	0.392286	0	2	--	5:1299277:G:A	CHIP_inclusive|DNMT3A	0.8847	4.17165e-19	0.142711
	TERT	5:1299859:G:C	C	G	0.229604	-0.108929	0.15198	-0.40681	0.188952	-0.716731	0.473553	0.324631	1.22006	0.269349	0.180368	2	-+	5:1299744:G:C	CHIP_inclusive|DNMT3A	0.905559	1.21435e-19	0.250201
	TERT	5:1299862:G:C	C	G	0.2498	-0.082001	0.150675	-0.377323	0.213322	-0.544223	0.586311	0.231872	1.72488	0.189066	0.42025	2	-+	5:1299747:G:C	CHIP_inclusive|DNMT3A	0.913022	4.84364e-17	0.256592
	TERT	5:1300025:G:T	T	G	0.376922	0.107185	0.109372	-0.107183	0.321554	0.98001	0.32707	0.48536	4.10633	0.042723	0.756474	2	+-	5:1299910:G:T	CHIP_inclusive|DNMT3A	1.09355	1.00955e-14	0.24296
	TERT	5:1300310:G:T	T	G	0.293067	-0.177376	0.148492	-0.46842	0.113668	-1.19451	0.232256	0.634033	0.653951	0.418704	0	2	--	5:1300195:G:T	CHIP_inclusive|DNMT3A	0.893572	1.05668e-22	0.222536
	TERT	5:1300401:T:C	C	T	0.293751	0.19215	0.121771	-0.046521	0.43082	1.57796	0.114568	0.940936	0.150395	0.698159	0	2	++	5:1300286:T:C	CHIP_inclusive|DNMT3A	1.08224	9.23373e-17	0.417878
	TERT	5:1300584:C:G	G	C	0.143754	0.220734	0.129761	-0.033597	0.475065	1.70109	0.088929	1.05096	0.158357	0.690674	0	2	++	5:1300469:C:G	CHIP_inclusive|DNMT3A	1.14443	7.23161e-25	0.185542
	TERT	5:1302702:G:T	T	G	0.063474	-0.305299	0.310674	-0.91422	0.303622	-0.982699	0.325744	0.487124	0	1	#NUM!	1	-?	5:1302587:G:T	CHIP_inclusive|DNMT3A	0.888446	4.7757e-10	0.0686
	TERT	5:1304432:C:T	T	C	0.078196	-0.095385	0.194049	-0.475721	0.28495	-0.491554	0.623057	0.205472	0.266587	0.60563	0	2	--	5:1304317:C:T	CHIP_inclusive|DNMT3A	0.873934	3.03932e-19	0.11626
	TERT	5:1306202:A:G	G	A	0.020713	-1.05361	0.655867	-2.33911	0.231887	-1.60644	0.108173	0.965881	0	1	#NUM!	1	-?	5:1306087:A:G	CHIP_inclusive|DNMT3A	0.832648	1.64821e-09	0.0275572
	TERT	5:1306521:G:C	C	G	0.114412	-0.202318	0.150402	-0.497106	0.09247	-1.34518	0.178549	0.748244	0.105781	0.745	0	2	--	5:1306406:G:C	CHIP_inclusive|DNMT3A	0.863758	2.57639e-31	0.176201
	TERT	5:1308552:G:A	A	G	0.257968	-0.199222	0.120746	-0.435884	0.03744	-1.64993	0.098957	1.00456	0.722211	0.39542	0	2	--	5:1308437:G:A	CHIP_inclusive|DNMT3A	0.873831	2.03882e-29	0.197367
	TERT	5:1311442:G:C	C	G	0.03134	0.266091	0.450821	-0.617518	1.1497	0.590236	0.555054	0.255665	0	1	#NUM!	1	+?	5:1311327:G:C	CHIP_inclusive|DNMT3A	0.851177	6.2724e-11	0.0406094
	TERT	5:1312020:T:C	C	T	0.551021	0.176945	0.104202	-0.027291	0.381181	1.6981	0.089491	1.04822	0.550359	0.458171	0	2	++	5:1311905:T:C	CHIP_inclusive	1.05971	1.46404e-09	0.599085
	TERT	5:1312329:C:T	T	C	0.137303	-0.122863	0.140972	-0.399169	0.153443	-0.87154	0.383457	0.416283	0.756905	0.384299	0	2	--	5:1312214:C:T	CHIP_inclusive|DNMT3A|TET2	0.866391	5.52261e-34	0.205937
	TERT	5:1313242:G:C	C	G	0.137254	-0.123104	0.141022	-0.399507	0.1533	-0.872939	0.382694	0.417149	0.76386	0.382123	0	2	--	5:1313127:G:C	CHIP_inclusive|DNMT3A|TET2	0.866773	5.74285e-34	0.205808
	TERT	5:1313701:A:G	G	A	0.551059	0.177154	0.104146	-0.026973	0.381281	1.70101	0.088944	1.05088	0.561668	0.453589	0	2	++	5:1313586:A:G	CHIP_inclusive	1.06041	9.60307e-10	0.599088
	TERT	5:1314009:C:T	T	C	0.550746	0.178564	0.104172	-0.025612	0.382741	1.71413	0.086507	1.06295	0.553694	0.456812	0	2	++	5:1313894:C:T	CHIP_inclusive	1.06133	5.49087e-10	0.600114
	TERT	5:1314694:C:T	T	C	0.03138	0.275204	0.451308	-0.60936	1.15977	0.609792	0.54202	0.265984	0	1	#NUM!	1	+?	5:1314579:C:T	CHIP_inclusive|DNMT3A	0.850917	4.82285e-11	0.0409432
	TERT	5:1315343:G:A	A	G	0.550127	0.173454	0.104279	-0.030933	0.377841	1.66336	0.09624	1.01664	0.565187	0.452178	0	2	++	5:1315228:G:A	CHIP_inclusive	1.06039	9.73033e-10	0.59986
	TERT	5:1317481:A:G	G	A	0.141414	-0.114555	0.137788	-0.38462	0.15551	-0.831384	0.405758	0.391733	0.568203	0.450974	0	2	--	5:1317366:A:G	CHIP_inclusive|DNMT3A|TET2	0.860965	3.98487e-39	0.227211
	TERT	5:1317820:A:G	G	A	0.544941	0.186002	0.101908	-0.013737	0.385742	1.8252	0.067981	1.16761	0.573712	0.448787	0	2	++	5:1317705:A:G	CHIP_inclusive|DNMT3A	1.07238	2.16269e-13	0.579613
	TERT	5:1319680:C:A	A	C	0.142406	-0.106865	0.138457	-0.378241	0.16451	-0.77183	0.440223	0.356327	1.02696	0.310875	0.026248	2	--	5:1319565:C:A	CHIP_inclusive|DNMT3A|TET2	0.859716	2.36921e-39	0.223312
	TERT	5:1320136:G:A	A	G	0.568222	-0.17191	0.102374	-0.372563	0.028743	-1.67923	0.093107	1.03102	0.801098	0.370765	0	2	--	5:1320021:G:A	CHIP_inclusive	0.944508	1.5151e-09	0.436043
	TERT	5:1320247:G:A	A	G	0.52442	-0.15643	0.10053	-0.353469	0.040609	-1.55605	0.119689	0.921945	0.334229	0.563179	0	2	--	5:1320132:G:A	CHIP_inclusive	0.944474	1.493e-09	0.43571
	TERT	5:1322087:C:T	T	C	0.51917	-0.142203	0.099986	-0.338176	0.053769	-1.42223	0.154944	0.809826	0.226135	0.634405	0	2	--	5:1321972:C:T	CHIP_inclusive	0.944245	1.18883e-09	0.439386
	TERT	5:1322468:G:A	A	G	0.484375	-0.169772	0.10114	-0.368007	0.028463	-1.67858	0.093234	1.03042	0.607707	0.435652	0	2	--	5:1322353:G:A	CHIP_inclusive|DNMT3A	0.936833	1.07487e-12	0.412762
	TERT	5:1322663:T:C	C	T	0.797546	-0.226512	0.132763	-0.486727	0.033704	-1.70614	0.087985	1.05559	2.06482	0.150732	0.515697	2	-+	5:1322548:T:C	CHIP_inclusive|DNMT3A	0.871033	2.45799e-31	0.813918
	TERT	5:1323196:T:C	C	T	0.879916	-0.281907	0.145475	-0.567038	0.003224	-1.93783	0.052658	1.27853	0.431839	0.511088	0	2	--	5:1323081:T:C	CHIP_inclusive|DNMT3A	0.862764	2.4022e-33	0.830317
	TERT	5:1323212:C:T	T	C	0.501468	-0.1655	0.099986	-0.361471	0.030472	-1.65523	0.097877	1.00932	0.549082	0.458693	0	2	--	5:1323097:C:T	CHIP_inclusive	0.945114	2.27313e-09	0.436587
	TERT	5:1324121:G:A	A	G	0.450425	-0.172853	0.101629	-0.372046	0.026341	-1.70082	0.08898	1.05071	0.727111	0.393821	0	2	--	5:1324006:G:A	CHIP_inclusive|DNMT3A	0.937032	7.64944e-13	0.412369
	TERT	5:1325590:T:C	C	T	0.519559	-0.161099	0.099657	-0.356428	0.034229	-1.61653	0.105976	0.974794	0.158082	0.690929	0	2	--	5:1325475:T:C	CHIP_inclusive	0.943111	5.49202e-10	0.443106
	TERT	5:1325767:A:G	G	A	0.513833	-0.161733	0.099174	-0.356113	0.032648	-1.6308	0.102929	0.98746	0.387014	0.533873	0	2	--	5:1325652:A:G	CHIP_inclusive	0.945281	2.55291e-09	0.438366
	TERT	5:1325803:A:G	G	A	0.512628	-0.146904	0.099306	-0.341545	0.047736	-1.4793	0.139047	0.856837	0.089893	0.764313	0	2	--	5:1325688:A:G	CHIP_inclusive	0.945112	2.24237e-09	0.438824
	TERT	5:1330253:T:C	C	T	0.518158	-0.161158	0.099558	-0.356291	0.033976	-1.61873	0.105502	0.976739	0.154946	0.693853	0	2	--	5:1330138:T:C	CHIP_inclusive	0.945606	3.12241e-09	0.438791
	TERT	5:1330840:T:C	C	T	0.518152	-0.16112	0.099562	-0.356262	0.034022	-1.61829	0.105598	0.976346	0.155134	0.693677	0	2	--	5:1330725:T:C	CHIP_inclusive	0.946184	4.75129e-09	0.438914
	TERT	5:1331219:A:G	G	A	0.510598	-0.171199	0.099826	-0.366858	0.02446	-1.71497	0.086353	1.06372	0.35149	0.553271	0	2	--	5:1331104:A:G	CHIP_inclusive	0.946223	4.87741e-09	0.438948
	TERT	5:1333077:A:G	G	A	0.514966	-0.168098	0.100078	-0.364251	0.028056	-1.67966	0.093024	1.03141	0.248852	0.617885	0	2	--	5:1332962:A:G	CHIP_inclusive	0.944427	1.49185e-09	0.438151
	TERT	5:1334241:G:A	A	G	0.031941	0.200358	0.392583	-0.569104	0.969821	0.51036	0.609823	0.214797	0.036665	0.848149	0	2	++	5:1334126:G:A	CHIP_inclusive|DNMT3A	0.855876	2.9061e-10	0.04058
	TERT	5:1334729:C:T	T	C	0.063521	-0.169016	0.216421	-0.593202	0.25517	-0.780956	0.434835	0.361676	0.712681	0.398555	0	2	--	5:1334614:C:T	CHIP_inclusive|DNMT3A	0.873219	8.61866e-19	0.112063
	TERT	5:1336178:A:T	T	A	0.453217	-0.187115	0.101335	-0.385732	0.011502	-1.8465	0.064831	1.18822	0.586577	0.443746	0	2	--	5:1336063:A:T	CHIP_inclusive	0.935029	1.71375e-12	0.414529
	TERT	5:1336221:T:C	C	T	0.574883	-0.192261	0.102216	-0.392605	0.008083	-1.88093	0.059994	1.22189	0.881185	0.347877	0	2	--	5:1336106:T:C	CHIP_inclusive	0.945865	3.80389e-09	0.439584
	TERT	5:1336243:A:G	G	A	0.518711	-0.163564	0.099659	-0.358896	0.031767	-1.64124	0.100745	0.996775	0.146708	0.701702	0	2	--	5:1336128:A:G	CHIP_inclusive	0.945962	4.07047e-09	0.439348
	TERT	5:1336459:T:C	C	T	0.518709	-0.163628	0.099673	-0.358987	0.03173	-1.64166	0.10066	0.997144	0.146385	0.702014	0	2	--	5:1336344:T:C	CHIP_inclusive	0.945954	4.04531e-09	0.439402
	TERT	5:1336626:T:A	A	T	0.487742	-0.185481	0.101052	-0.383542	0.012581	-1.8355	0.066441	1.17756	0.459475	0.49787	0	2	--	5:1336511:T:A	CHIP_inclusive|DNMT3A	0.937729	1.87918e-12	0.41529
	TERT	5:1337070:T:C	C	T	0.574807	-0.192394	0.10226	-0.392824	0.008036	-1.88141	0.059928	1.22237	0.873278	0.350049	0	2	--	5:1336955:T:C	CHIP_inclusive	0.945998	4.16492e-09	0.439645
	TERT	5:1337106:T:A	A	T	0.518696	-0.163724	0.099712	-0.35916	0.031712	-1.64197	0.100595	0.997423	0.145069	0.703293	0	2	--	5:1336991:T:A	CHIP_inclusive	0.945995	4.16302e-09	0.439356
	TERT	5:1337906:A:T	T	A	0.576588	-0.192345	0.102416	-0.393081	0.008392	-1.87806	0.060385	1.21907	0.948784	0.330029	0	2	--	5:1337791:A:T	CHIP_inclusive	0.945632	3.25836e-09	0.43928
	TERT	5:1341101:G:C	C	G	0.503524	-0.180048	0.100193	-0.376425	0.01633	-1.79702	0.072341	1.14061	0.407028	0.523482	0	2	--	5:1340986:G:C	CHIP_inclusive	0.94665	6.52794e-09	0.439064
	TERT	5:1342157:A:G	G	A	0.467527	-0.16523	0.102156	-0.365455	0.034995	-1.61743	0.105781	0.975591	0.105527	0.745295	0	2	--	5:1342042:A:G	CHIP_inclusive	0.94575	3.82382e-09	0.436812
	TERT	5:1342714:C:A	A	C	0.449678	-0.183667	0.101984	-0.383555	0.016221	-1.80095	0.071719	1.14437	0.491231	0.483379	0	2	--	5:1342599:C:A	CHIP_inclusive	0.935114	1.89244e-12	0.408896
	TERT	5:1343794:C:T	T	C	0.109157	-0.028223	0.1819	-0.384746	0.328301	-0.155155	0.876681	0.057158	1.71575	0.190242	0.417163	2	-+	5:1343679:C:T	CHIP_inclusive|DNMT3A	0.913366	2.02048e-11	0.147855
	TERT	5:1344458:G:A	A	G	0.476363	-0.174032	0.102199	-0.374342	0.026279	-1.70287	0.088595	1.05259	0.204014	0.6515	0	2	--	5:1344343:G:A	CHIP_inclusive	0.949092	2.8202e-08	0.431528
	TERT	5:1346081:T:C	C	T	0.292102	-0.130266	0.113414	-0.352558	0.092026	-1.14858	0.250707	0.600833	1.64084	0.200211	0.390554	2	--	5:1345966:T:C	CHIP_inclusive|DNMT3A	0.901424	3.83342e-22	0.269416
	TERT	5:1347239:C:T	T	C	0.288281	-0.128851	0.113537	-0.351383	0.09368	-1.13489	0.256403	0.591077	1.56335	0.211175	0.360348	2	--	5:1347124:C:T	CHIP_inclusive|DNMT3A	0.89771	9.13232e-24	0.268457
	TERT	5:1348352:G:A	A	G	0.061294	-0.161397	0.217147	-0.587005	0.264211	-0.743261	0.457334	0.339766	0.637069	0.424774	0	2	--	5:1348237:G:A	CHIP_inclusive|DNMT3A	0.876925	4.7986e-17	0.106908
	TERT	5:1356684:C:T	T	C	0.149841	-0.103132	0.143796	-0.384973	0.178709	-0.717208	0.473259	0.324902	0.512921	0.473877	0	2	--	5:1356569:C:T	CHIP_inclusive|DNMT3A|TET2	0.867534	1.48883e-36	0.236436
	TERT	5:1356765:G:A	A	G	0.1382	-0.094421	0.209256	-0.504562	0.31572	-0.451225	0.651848	0.185853	2.5689	0.108984	0.610728	2	+-	5:1356650:G:A	CHIP_inclusive	1.14121	3.40837e-08	0.0383939
	TERT	5:1358484:G:A	A	G	0.033378	0.159775	0.435066	-0.692954	1.0125	0.367243	0.713451	0.146636	0	1	#NUM!	1	+?	5:1358369:G:A	CHIP_inclusive|DNMT3A	0.855186	3.53633e-09	0.0354781
	TERT	5:1359133:T:C	C	T	0.814123	-0.298751	0.140734	-0.574591	-0.022912	-2.1228	0.033791	1.4712	1.53754	0.214985	0.34961	2	--	5:1359018:T:C	CHIP_inclusive|DNMT3A	0.906296	7.69056e-13	0.865122
	TERT	5:1359218:C:T	T	C	0.011133	0.51322	0.748001	-0.952862	1.9793	0.686122	0.492652	0.30746	0	1	#NUM!	1	+?	5:1359103:C:T	CHIP_inclusive	1.34312	8.90549e-11	0.00958565
	TERT	5:1359938:T:C	C	T	0.827669	-0.283467	0.137091	-0.552166	-0.014769	-2.06773	0.038685	1.41246	1.3691	0.241967	0.269592	2	--	5:1359823:T:C	CHIP_inclusive|DNMT3A	0.907652	1.31211e-12	0.871258
	TERT	5:1360191:C:T	T	C	0.009096	0.413945	0.77843	-1.11178	1.93967	0.531769	0.594909	0.225549	0	1	#NUM!	1	+?	5:1360076:C:T	CHIP_inclusive	1.39611	3.37723e-10	0.00686479
	TERT	5:1360534:T:C	C	T	0.080672	0.067945	0.245395	-0.413029	0.548919	0.27688	0.781872	0.106864	0	1	#NUM!	1	+?	5:1360419:T:C	CHIP_inclusive	0.902014	6.89512e-09	0.0795654
	TERT	5:1361302:G:C	C	G	0.015978	0.080352	0.760605	-1.41043	1.57114	0.105642	0.915845	0.038178	0	1	#NUM!	1	+?	5:1361187:G:C	CHIP_inclusive	0.794678	3.57289e-08	0.015386
	TERT	5:1361888:T:C	C	T	0.84101	-0.308162	0.154415	-0.610816	-0.005509	-1.99568	0.045986	1.33737	1.55589	0.212269	0.357279	2	--	5:1361773:T:C	CHIP_inclusive|DNMT3A	0.890481	9.10609e-15	0.890472
	TERT	5:1363771:C:T	T	C	0.033333	0.098871	0.440487	-0.764484	0.962226	0.224458	0.822392	0.084921	0	1	#NUM!	1	+?	5:1363656:C:T	CHIP_inclusive	0.866541	3.06439e-08	0.0369018
	TERT	5:1363825:T:C	C	T	0.033327	0.099447	0.440654	-0.764235	0.963129	0.22568	0.821442	0.085423	0	1	#NUM!	1	+?	5:1363710:T:C	CHIP_inclusive	0.86724	3.35254e-08	0.0370596
	TERT	5:1363953:T:G	G	T	0.021029	0.470859	0.461793	-0.434255	1.37597	1.01963	0.307888	0.511607	0	1	0	1	+?	5:1363838:T:G	CHIP_inclusive	1.18166	6.03161e-09	0.0256375
	TERT	5:1366374:G:A	A	G	0.021188	0.475348	0.464634	-0.435335	1.38603	1.02306	0.306265	0.513902	0	1	#NUM!	1	+?	5:1366259:G:A	CHIP_inclusive|DNMT3A	1.23479	1.05488e-10	0.0227334
	TERT	5:1368956:C:T	T	C	0.177202	-0.13406	0.122892	-0.374929	0.10681	-1.09087	0.275312	0.560174	0.418554	0.51766	0	2	-+	5:1368841:C:T	CHIP_inclusive	0.93443	1.02099e-10	0.286379
	TERT	5:1369132:G:C	C	G	0.200293	-0.194943	0.119719	-0.429593	0.039706	-1.62834	0.10345	0.985268	0.00047	0.982703	0	2	--	5:1369017:G:C	CHIP_inclusive	0.937399	5.68376e-10	0.287367
	TERT	5:1369941:T:C	C	T	0.214306	-0.139337	0.116855	-0.368373	0.089699	-1.19239	0.233087	0.632482	0.003644	0.951868	0	2	--	5:1369826:T:C	CHIP_inclusive	0.938267	6.56769e-10	0.296646
	TERT	5:1369982:C:T	T	C	0.213249	-0.135814	0.116983	-0.3651	0.093473	-1.16097	0.245633	0.609713	0.000311	0.985928	0	2	--	5:1369867:C:T	CHIP_inclusive	0.938484	7.53932e-10	0.296655
	TERT	5:1370122:T:C	C	T	0.214387	-0.139245	0.116658	-0.367895	0.089406	-1.19361	0.23261	0.633372	0.003634	0.95193	0	2	--	5:1370007:T:C	CHIP_inclusive	0.939083	1.02189e-09	0.298017
	TERT	5:1370300:G:T	T	G	0.242707	-0.162176	0.113079	-0.38381	0.059459	-1.43418	0.151507	0.819568	0.140493	0.707791	0	2	--	5:1370185:G:T	CHIP_inclusive	0.940067	2.05888e-09	0.297078
	TERT	5:1370832:C:T	T	C	0.456061	-0.195708	0.101122	-0.393908	0.002492	-1.93536	0.052961	1.27605	0.006294	0.936767	0	2	--	5:1370717:C:T	CHIP_inclusive	0.94036	7.7236e-11	0.453129
	TERT	5:1370843:T:C	C	T	0.179324	-0.122492	0.120426	-0.358527	0.113543	-1.01716	0.309064	0.509952	0.372756	0.541506	0	2	-+	5:1370728:T:C	CHIP_inclusive	0.939416	1.45786e-09	0.296211
	TERT	5:1370846:A:G	G	A	0.250901	-0.121894	0.113988	-0.345311	0.101523	-1.06936	0.284891	0.545321	0.127492	0.721046	0	2	--	5:1370731:A:G	CHIP_inclusive	0.939466	1.48275e-09	0.296764
	TERT	5:1371226:C:T	T	C	0.178477	-0.125057	0.120581	-0.361397	0.111282	-1.03712	0.299665	0.523364	0.392722	0.530872	0	2	-+	5:1371111:C:T	CHIP_inclusive	0.939606	1.48711e-09	0.29968
	TERT	5:1371957:C:A	A	C	0.173135	-0.123827	0.120917	-0.360825	0.113171	-1.02406	0.305791	0.514576	0.45946	0.497876	0	2	-+	5:1371842:C:A	CHIP_inclusive	0.939508	1.60389e-09	0.295459
	TERT	5:1372517:G:C	C	G	0.265193	0.296168	0.112829	0.075022	0.517313	2.62492	0.008685	2.06124	0.021694	0.882905	0	2	++	5:1372402:G:C	CHIP_inclusive|DNMT3A	1.09277	2.76866e-16	0.269435
	TERT	5:1374113:C:T	T	C	0.172094	-0.125637	0.121144	-0.363079	0.111804	-1.03709	0.299677	0.523347	0.358395	0.549399	0	2	-+	5:1373998:C:T	CHIP_inclusive	0.941156	4.39018e-09	0.296644
	TERT	5:1374590:G:C	C	G	0.150481	0.006974	0.124572	-0.237187	0.251135	0.055981	0.955339	0.019842	0.357909	0.54967	0	2	-+	5:1374475:G:C	CHIP_inclusive	0.935609	6.95477e-10	0.25984
	TERT	5:1374712:G:A	A	G	0.742844	-0.286718	0.111175	-0.504621	-0.068814	-2.57897	0.009928	2.00312	0.066144	0.797036	0	2	--	5:1374597:G:A	CHIP_inclusive|DNMT3A	0.919004	5.11344e-16	0.731703
	TERT	5:1374886:G:C	C	G	0.1527	0.014283	0.124573	-0.229881	0.258447	0.114654	0.908698	0.04158	0.210036	0.64674	0	2	-+	5:1374771:G:C	CHIP_inclusive	0.934401	3.36953e-10	0.259521
	TERT	5:1376161:A:G	G	A	0.746538	-0.295433	0.112306	-0.515553	-0.075313	-2.63061	0.008541	2.06849	0.031947	0.858143	0	2	--	5:1376046:A:G	CHIP_inclusive|DNMT3A	0.918521	4.40787e-16	0.728999
	TERT	5:1376877:G:A	A	G	0.166698	-0.031989	0.123426	-0.273905	0.209927	-0.259175	0.795498	0.099361	0.31745	0.573144	0	2	--	5:1376762:G:A	CHIP_inclusive|DNMT3A	0.934419	3.25573e-10	0.260794
	TERT	5:1377186:T:C	C	T	0.171228	-0.112645	0.157908	-0.422145	0.196855	-0.713357	0.475638	0.322723	0.261724	0.608938	0	2	-+	5:1377071:T:C	CHIP_inclusive|DNMT3A	0.914475	4.0943e-10	0.118439
	TERT	5:1377397:G:C	C	G	0.149377	-0.008018	0.125919	-0.254819	0.238783	-0.063674	0.949211	0.022637	0.058018	0.809657	0	2	-+	5:1377282:G:C	CHIP_inclusive|DNMT3A	0.935066	4.95552e-10	0.260563
	TERT	5:1377563:G:A	A	G	0.758776	-0.272861	0.107707	-0.483968	-0.061755	-2.53336	0.011317	1.94626	0.880046	0.348189	0	2	--	5:1377448:G:A	CHIP_inclusive|DNMT3A	0.923148	1.80979e-14	0.723938
	TERT	5:1378700:C:T	T	C	0.200912	-0.013124	0.122565	-0.253352	0.227104	-0.107078	0.914706	0.038719	0.179307	0.67197	0	2	-+	5:1378585:C:T	CHIP_inclusive	0.939797	1.29078e-08	0.248861
	TERT	5:1378772:C:T	T	C	0.193951	-0.013955	0.122458	-0.253972	0.226063	-0.113956	0.909252	0.041316	0.277368	0.598432	0	2	-+	5:1378657:C:T	CHIP_inclusive	0.939288	8.28262e-09	0.250664
	TERT	5:1379490:T:C	C	T	0.202426	0.308634	0.124149	0.065303	0.551966	2.48601	0.012939	1.8881	0.831918	0.361719	0	2	+-	5:1379375:T:C	CHIP_inclusive	1.062	5.98583e-09	0.279254
	TERT	5:1379826:G:A	A	G	0.188075	-0.044821	0.121395	-0.282756	0.193113	-0.369219	0.711978	0.147533	0.663682	0.415263	0	2	-+	5:1379711:G:A	CHIP_inclusive|DNMT3A	0.930383	6.34073e-11	0.242783
	TERT	5:1379853:C:G	G	C	0.194804	0.31383	0.123466	0.071836	0.555824	2.54182	0.011047	1.95676	0.807748	0.368787	0	2	+-	5:1379738:C:G	CHIP_inclusive|DNMT3A	1.09058	5.04178e-13	0.257558
	TERT	5:1380144:A:G	G	A	0.473046	0.047418	0.113457	-0.174958	0.269795	0.41794	0.67601	0.170047	0.368366	0.543896	0	2	+-	5:1380029:A:G	CHIP_inclusive|DNMT3A	1.073	3.2742e-10	0.544291
	TERT	5:1380281:A:T	T	A	0.196705	0.308607	0.124002	0.065562	0.551651	2.48872	0.012841	1.89141	0.809622	0.368232	0	2	+-	5:1380166:A:T	CHIP_inclusive|DNMT3A	1.08484	6.36011e-12	0.262515
	TERT	5:1381260:G:A	A	G	0.185009	0.295784	0.129851	0.041276	0.550291	2.27788	0.022756	1.64291	2.04047	0.153162	0.509917	2	+-	5:1381145:G:A	CHIP_inclusive|DNMT3A	1.08564	2.56632e-11	0.248872
	TERT	5:1387142:G:A	A	G	0.185911	0.316686	0.161	0.001126	0.632246	1.967	0.0492	1.30804	0.118884	0.730248	0	2	++	5:1387027:G:A	CHIP_inclusive	1.07567	3.69768e-09	0.16954
	TERT	5:1387221:G:A	A	G	0.126487	0.257762	0.170135	-0.075702	0.591226	1.51505	0.12975	0.886891	1.42678	0.23229	0.299122	2	+-	5:1387106:G:A	CHIP_inclusive	1.07515	4.72386e-09	0.169026
	TERT	5:1390349:T:C	C	T	0.145564	0.374616	0.158699	0.063567	0.685666	2.36055	0.018269	1.73828	0.55551	0.456075	0	2	++	5:1390234:T:C	CHIP_inclusive|DNMT3A	1.08455	8.01801e-10	0.206376
	TERT	5:1390441:C:T	T	C	0.133805	0.368947	0.165648	0.044276	0.693618	2.22729	0.02595	1.58587	0.835227	0.360766	0	2	+-	5:1390326:C:T	CHIP_inclusive|DNMT3A	1.08943	1.49137e-10	0.187436
	TERT	5:1391524:G:A	A	G	0.188079	0.300102	0.156983	-0.007584	0.607789	1.91169	0.05593	1.25235	3.93732	0.047226	0.74602	2	+-	5:1391409:G:A	CHIP_inclusive|DNMT3A	1.09097	3.79069e-10	0.188562
	TERT	5:1447762:G:C	C	G	0.058872	0.600851	0.217739	0.174083	1.02762	2.7595	0.005804	2.23627	0.08679	0.768298	0	2	++	5:1447647:G:C	CHIP_inclusive	0.914259	3.60313e-08	0.0955025
	CD164	6:109499631:C:T	T	C	0.032695	-0.103573	0.349062	-0.787735	0.580589	-0.296718	0.766685	0.115383	0	1	#NUM!	1	-?	6:109178428:C:T	DNMT3A	0.83364	1.02078e-08	0.0391954
	CD164	6:109503976:A:G	G	A	0.55233	0.222824	0.11325	0.000855	0.444793	1.96755	0.049136	1.3086	0.139948	0.708333	0	2	++	6:109182773:A:G	CHIP_inclusive|DNMT3A	1.08342	1.12079e-10	0.656735
	CD164	6:109505331:G:A	A	G	0.07648	-0.022945	0.19427	-0.403714	0.357823	-0.118111	0.905959	0.042891	0.875684	0.349386	0	2	+-	6:109184128:G:A	DNMT3A	0.869851	8.59893e-11	0.0856564
	CD164	6:109505740:T:C	C	T	0.786161	0.198645	0.114712	-0.02619	0.42348	1.73169	0.083333	1.07918	0.14547	0.702902	0	2	++	6:109184537:T:C	CHIP_inclusive|DNMT3A	1.08976	6.62438e-12	0.692233
	CD164	6:109505894:G:A	A	G	0.785638	0.203512	0.114965	-0.02182	0.428843	1.77021	0.076699	1.11521	0.124842	0.723841	0	2	++	6:109184691:G:A	CHIP_inclusive|DNMT3A	1.08812	2.90223e-11	0.685201
	CD164	6:109505940:C:T	T	C	0.785389	0.201681	0.114917	-0.023556	0.426919	1.75501	0.079263	1.10093	0.135679	0.712615	0	2	++	6:109184737:C:T	CHIP_inclusive|DNMT3A	1.08817	2.84166e-11	0.685212
	CD164	6:109506461:A:G	G	A	0.740684	0.179534	0.109177	-0.034452	0.39352	1.64444	0.100084	0.999637	0.001291	0.971337	0	2	++	6:109185258:A:G	DNMT3A	1.07607	6.03316e-09	0.678901
	CD164	6:109507307:A:G	G	A	0.216028	-0.200027	0.114906	-0.425242	0.025188	-1.7408	0.081724	1.08765	0.082485	0.773958	0	2	--	6:109186104:A:G	CHIP_inclusive|DNMT3A	0.941503	1.56931e-11	0.304689
	CD164	6:109507533:C:T	T	C	0.389539	0.222552	0.104375	0.017977	0.427127	2.13223	0.033008	1.48138	0.018531	0.891721	0	2	++	6:109186330:C:T	CHIP_inclusive|DNMT3A	1.11216	1.46077e-19	0.552638
	CD164	6:109507691:G:T	T	G	0.237023	-0.167845	0.112688	-0.388712	0.053023	-1.48947	0.136352	0.865338	0.101065	0.750555	0	2	--	6:109186488:G:T	DNMT3A	0.923698	6.58149e-10	0.293803
	CD164	6:109507842:A:T	T	A	0.235731	-0.178021	0.112453	-0.398429	0.042387	-1.58307	0.113401	0.945383	0.000449	0.983096	0	2	--	6:109186639:A:T	DNMT3A	0.923109	4.97124e-10	0.292803
	CD164	6:109511668:T:C	C	T	0.390224	0.21368	0.10432	0.009212	0.418147	2.0483	0.040549	1.39202	0.00814	0.928111	0	2	++	6:109190465:T:C	CHIP_inclusive|DNMT3A	1.11398	3.24662e-20	0.553877
	CD164	6:109511870:A:C	C	A	0.08283	0.085328	0.21095	-0.328134	0.49879	0.404494	0.685867	0.16376	0	1	#NUM!	1	+?	6:109190667:A:C	DNMT3A	0.867355	2.54213e-11	0.0860894
	CD164	6:109514045:G:A	A	G	0.057044	0.038159	0.197177	-0.348309	0.424626	0.193525	0.846535	0.072355	0.209039	0.647522	0	2	+-	6:109192842:G:A	DNMT3A	0.869068	4.85135e-11	0.085971
	CD164	6:109514543:A:T	T	A	0.082796	0.084879	0.210927	-0.328538	0.498296	0.402409	0.6874	0.16279	0	1	#NUM!	1	+?	6:109193340:A:T	DNMT3A	0.868513	4.16356e-11	0.085778
	CD164	6:109515213:G:C	C	G	0.288357	-0.163728	0.107698	-0.374816	0.04736	-1.52025	0.128438	0.891307	0.566601	0.451613	0	2	--	6:109194010:G:C	CHIP_inclusive|DNMT3A	0.929782	4.91046e-19	0.387905
	CD164	6:109515666:T:C	C	T	0.594279	-0.209815	0.103937	-0.413532	-0.006098	-2.01867	0.04354	1.36112	0.03293	0.856002	0	2	--	6:109194463:T:C	CHIP_inclusive|DNMT3A	0.926467	3.06255e-20	0.436895
	CD164	6:109515681:G:A	A	G	0.055776	0.025895	0.199979	-0.366063	0.417854	0.129491	0.896949	0.047232	0.761422	0.382884	0	2	+-	6:109194478:G:A	DNMT3A	0.868572	4.12026e-11	0.0859207
	CD164	6:109515682:C:A	A	C	0.209334	-0.205586	0.116378	-0.433686	0.022515	-1.76654	0.077312	1.11175	0.406703	0.523648	0	2	--	6:109194479:C:A	DNMT3A	0.932795	4.34951e-08	0.301872
	CD164	6:109516969:C:T	T	C	0.237906	-0.178732	0.118184	-0.410373	0.052909	-1.51231	0.130444	0.884575	0.10059	0.751123	0	2	--	6:109195766:C:T	DNMT3A	0.922596	3.47505e-10	0.29277
	CD164	6:109517529:A:G	G	A	0.59846	-0.202452	0.103897	-0.406091	0.001187	-1.94858	0.051362	1.28936	0.087754	0.767052	0	2	--	6:109196326:A:G	CHIP_inclusive|DNMT3A	0.926748	3.84996e-20	0.436814
	CD164	6:109517706:G:A	A	G	0.599129	-0.203474	0.103907	-0.407132	0.000184	-1.95823	0.050219	1.29913	0.07354	0.786251	0	2	--	6:109196503:G:A	CHIP_inclusive|DNMT3A	0.929374	2.38715e-19	0.438619
	CD164	6:109519451:T:C	C	T	0.599469	-0.202557	0.103841	-0.406085	0.00097	-1.95066	0.051113	1.29147	0.07521	0.783897	0	2	--	6:109198248:T:C	CHIP_inclusive|DNMT3A	0.926755	4.30705e-20	0.436998
	CD164	6:109519611:G:A	A	G	0.599124	-0.195383	0.103915	-0.399057	0.008292	-1.88021	0.060092	1.22118	0.0731	0.786875	0	2	--	6:109198408:G:A	CHIP_inclusive|DNMT3A	0.927594	3.59661e-20	0.44031
	CD164	6:109519623:C:T	T	C	0.599489	-0.202387	0.103836	-0.405906	0.001132	-1.9491	0.051299	1.28989	0.075518	0.783466	0	2	--	6:109198420:C:T	CHIP_inclusive|DNMT3A	0.927348	3.68652e-20	0.441311
	CD164	6:109519741:C:T	T	C	0.599345	-0.201716	0.103868	-0.405296	0.001865	-1.94205	0.052147	1.28277	0.074551	0.784822	0	2	--	6:109198538:C:T	CHIP_inclusive|DNMT3A	0.927993	6.73211e-20	0.440115
	CD164	6:109519797:T:A	A	T	0.59949	-0.202437	0.103836	-0.405956	0.001082	-1.94958	0.051241	1.29038	0.075658	0.78327	0	2	--	6:109198594:T:A	CHIP_inclusive|DNMT3A	0.926592	3.80555e-20	0.43704
	CD164	6:109519847:T:C	C	T	0.599648	-0.203847	0.103901	-0.407492	-0.000202	-1.96194	0.049785	1.3029	0.078912	0.778778	0	2	--	6:109198644:T:C	CHIP_inclusive|DNMT3A	0.92664	3.70974e-20	0.43698
	CD164	6:109519873:T:G	G	T	0.599489	-0.202465	0.103837	-0.405985	0.001055	-1.94984	0.051211	1.29064	0.075746	0.783148	0	2	--	6:109198670:T:G	CHIP_inclusive|DNMT3A	0.926664	4.06095e-20	0.436935
	CD164	6:109519891:A:C	C	A	0.599484	-0.202847	0.103838	-0.40637	0.000676	-1.95349	0.050777	1.29433	0.076963	0.781456	0	2	--	6:109198688:A:C	CHIP_inclusive|DNMT3A	0.926647	3.7386e-20	0.436976
	CD164	6:109519922:A:G	G	A	0.362403	-0.100784	0.130515	-0.356593	0.155025	-0.772204	0.440001	0.356546	0.22903	0.632244	0	2	--	6:109198719:A:G	DNMT3A	0.90048	1.30329e-09	0.134919
	CD164	6:109520067:G:C	C	G	0.650427	0.134971	0.103623	-0.068129	0.338072	1.30253	0.192717	0.71508	1.57759	0.209108	0.366122	2	+-	6:109198864:G:C	CHIP_inclusive|DNMT3A	0.926674	3.78853e-20	0.436965
	CD164	6:109520145:T:C	C	T	0.474623	-0.125399	0.10161	-0.324556	0.073757	-1.23412	0.217139	0.663262	0.845427	0.357849	0	2	-+	6:109198942:T:C	CHIP_inclusive|DNMT3A	0.928729	7.27383e-19	0.409624
	CD164	6:109520166:G:A	A	G	0.474624	-0.12537	0.10161	-0.324525	0.073785	-1.23384	0.217242	0.663057	0.845312	0.357882	0	2	-+	6:109198963:G:A	CHIP_inclusive|DNMT3A	0.928685	7.12257e-19	0.409636
	CD164	6:109520538:A:G	G	A	0.47465	-0.125095	0.101599	-0.324229	0.074039	-1.23126	0.218204	0.661138	0.841277	0.359032	0	2	-+	6:109199335:A:G	CHIP_inclusive|DNMT3A	0.928721	8.36092e-19	0.409509
	CD164	6:109521042:G:A	A	G	0.47469	-0.124782	0.101582	-0.323882	0.074317	-1.2284	0.219277	0.659006	0.833463	0.361273	0	2	-+	6:109199839:G:A	CHIP_inclusive|DNMT3A	0.928914	8.37803e-19	0.408524
	CD164	6:109521400:C:T	T	C	0.474734	-0.124692	0.101568	-0.323765	0.074381	-1.22767	0.219549	0.658469	0.825701	0.363518	0	2	-+	6:109200197:C:T	CHIP_inclusive|DNMT3A	0.928936	8.47533e-19	0.408575
	CD164	6:109521629:C:T	T	C	0.474762	-0.124598	0.101559	-0.323654	0.074457	-1.22686	0.219854	0.657865	0.820481	0.36504	0	2	-+	6:109200426:C:T	CHIP_inclusive|DNMT3A	0.929252	9.2146e-19	0.40866
	CD164	6:109521707:T:C	C	T	0.474771	-0.124594	0.101556	-0.323643	0.074455	-1.22685	0.219857	0.657859	0.819005	0.365471	0	2	-+	6:109200504:T:C	CHIP_inclusive|DNMT3A	0.9289	8.25352e-19	0.408534
	CD164	6:109521753:G:A	A	G	0.210568	-0.193914	0.115426	-0.420148	0.03232	-1.67999	0.09296	1.0317	0.457269	0.498903	0	2	--	6:109200550:G:A	DNMT3A	0.93303	4.95543e-08	0.300858
	CD164	6:109521806:C:T	T	C	0.388996	0.208494	0.104584	0.00351	0.413479	1.99356	0.046217	1.3352	0.000105	0.991828	0	2	++	6:109200603:C:T	CHIP_inclusive|DNMT3A	1.11426	2.55587e-20	0.55416
	CD164	6:109522057:G:C	C	G	0.210586	-0.193586	0.115416	-0.419802	0.03263	-1.67729	0.093487	1.02925	0.458405	0.49837	0	2	--	6:109200854:G:C	DNMT3A	0.932938	4.73443e-08	0.300889
	CD164	6:109522080:G:C	C	G	0.474818	-0.124463	0.10154	-0.323482	0.074556	-1.22575	0.220271	0.657043	0.810771	0.367892	0	2	-+	6:109200877:G:C	CHIP_inclusive|DNMT3A	0.928965	8.81346e-19	0.408527
	CD164	6:109522213:A:G	G	A	0.474833	-0.124438	0.101535	-0.323446	0.07457	-1.22557	0.220339	0.656909	0.807894	0.368744	0	2	-+	6:109201010:A:G	CHIP_inclusive|DNMT3A	0.92896	8.58913e-19	0.408513
	CD164	6:109522518:C:G	G	C	0.083758	0.070336	0.210638	-0.342514	0.483186	0.333919	0.73845	0.131679	0	1	#NUM!	1	+?	6:109201315:C:G	DNMT3A	0.868854	4.14575e-11	0.0862772
	CD164	6:109522705:G:A	A	G	0.47011	-0.143312	0.101525	-0.3423	0.055676	-1.4116	0.158052	0.8012	0.448314	0.503137	0	2	--	6:109201502:G:A	CHIP_inclusive|DNMT3A	0.928576	5.85653e-19	0.408556
	CD164	6:109522736:T:C	C	T	0.469729	-0.143245	0.101635	-0.342449	0.055959	-1.40941	0.158699	0.799427	0.447718	0.50342	0	2	--	6:109201533:T:C	CHIP_inclusive|DNMT3A	0.928954	9.22404e-19	0.408474
	CD164	6:109522751:T:C	C	T	0.802217	0.169861	0.117428	-0.060298	0.400019	1.44651	0.14802	0.82968	0.03617	0.849166	0	2	++	6:109201548:T:C	DNMT3A	1.08418	2.80273e-10	0.697427
	CD164	6:109522817:G:A	A	G	0.38864	0.207519	0.105143	0.001439	0.4136	1.97369	0.048434	1.31485	0.002871	0.957268	0	2	++	6:109201614:G:A	CHIP_inclusive|DNMT3A	1.11426	2.56688e-20	0.554155
	CD164	6:109522841:G:C	C	G	0.468923	-0.141836	0.101951	-0.341659	0.057988	-1.39122	0.164142	0.784779	0.436598	0.508769	0	2	--	6:109201638:G:C	CHIP_inclusive|DNMT3A	0.928828	7.5406e-19	0.408502
	CD164	6:109522883:G:A	A	G	0.083775	0.070108	0.21061	-0.342688	0.482904	0.332881	0.739233	0.131219	0	1	#NUM!	1	+?	6:109201680:G:A	DNMT3A	0.866776	2.08854e-11	0.0860585
	CD164	6:109522965:G:T	T	G	0.47472	-0.149457	0.101988	-0.349354	0.05044	-1.46543	0.142791	0.8453	0.472604	0.491792	0	2	--	6:109201762:G:T	CHIP_inclusive|DNMT3A	0.934693	1.54213e-16	0.416914
	CD164	6:109523256:A:G	G	A	0.211065	-0.176764	0.115338	-0.402827	0.0493	-1.53256	0.125374	0.901791	0.54177	0.4617	0	2	--	6:109202053:A:G	DNMT3A	0.932873	4.60665e-08	0.300846
	CD164	6:109523444:T:G	G	T	0.470186	-0.142905	0.101483	-0.341811	0.056002	-1.40817	0.159066	0.798423	0.439776	0.507231	0	2	--	6:109202241:T:G	CHIP_inclusive|DNMT3A	0.928868	7.29805e-19	0.408487
	CD164	6:109523508:A:G	G	A	0.210672	-0.192169	0.115366	-0.418286	0.033948	-1.66574	0.095765	1.01879	0.462691	0.496369	0	2	--	6:109202305:A:G	DNMT3A	0.93296	4.78497e-08	0.300891
	CD164	6:109523821:C:T	T	C	0.116761	0.042693	0.141819	-0.235273	0.320659	0.301037	0.76339	0.117253	1.33106	0.248616	0.248722	2	-+	6:109202618:C:T	CHIP_inclusive|DNMT3A	1.12951	3.28947e-17	0.191848
	CD164	6:109524074:A:G	G	A	0.469873	-0.14248	0.101382	-0.341189	0.056229	-1.40538	0.159893	0.796169	0.431691	0.51116	0	2	--	6:109202871:A:G	CHIP_inclusive|DNMT3A	0.928845	7.41584e-19	0.408483
	CD164	6:109524221:G:A	A	G	0.46989	-0.142419	0.101373	-0.341109	0.056272	-1.4049	0.160035	0.795786	0.430194	0.511894	0	2	--	6:109203018:G:A	CHIP_inclusive|DNMT3A	0.928853	7.45101e-19	0.40848
	CD164	6:109524342:A:T	T	A	0.211344	-0.193067	0.115219	-0.418896	0.032763	-1.67565	0.093808	1.02776	0.522004	0.469988	0	2	--	6:109203139:A:T	DNMT3A	0.932928	4.71139e-08	0.300897
	CD164	6:109524417:A:G	G	A	0.197698	-0.175249	0.117242	-0.405043	0.054544	-1.49477	0.134963	0.869784	0.021131	0.884422	0	2	--	6:109203214:A:G	DNMT3A	0.92253	3.32531e-10	0.292765
	CD164	6:109524760:A:G	G	A	0.470203	-0.143806	0.101288	-0.342331	0.05472	-1.41976	0.155662	0.807818	0.421136	0.516371	0	2	--	6:109203557:A:G	CHIP_inclusive|DNMT3A	0.928851	7.4013e-19	0.408419
	CD164	6:109524939:G:A	A	G	0.476689	-0.144702	0.101094	-0.342846	0.053442	-1.43136	0.152312	0.817267	0.409419	0.522265	0	2	--	6:109203736:G:A	CHIP_inclusive|DNMT3A	0.929728	9.63631e-19	0.412438
	CD164	6:109524979:G:A	A	G	0.470396	-0.144397	0.101251	-0.34285	0.054055	-1.42613	0.153817	0.812997	0.414811	0.519538	0	2	--	6:109203776:G:A	CHIP_inclusive|DNMT3A	0.92932	6.86137e-19	0.412394
	CD164	6:109525045:A:G	G	A	0.470395	-0.14418	0.101249	-0.342628	0.054268	-1.42402	0.154426	0.811278	0.413618	0.520139	0	2	--	6:109203842:A:G	CHIP_inclusive|DNMT3A	0.930457	1.59718e-18	0.41192
	CD164	6:109525082:T:C	C	T	0.465987	-0.132468	0.100782	-0.33	0.065064	-1.3144	0.188691	0.724248	0.451258	0.501738	0	2	--	6:109203879:T:C	CHIP_inclusive|DNMT3A	0.929415	5.42677e-19	0.41176
	CD164	6:109525504:A:G	G	A	0.470479	-0.143934	0.101241	-0.342367	0.054499	-1.42169	0.155102	0.809383	0.410883	0.521522	0	2	--	6:109204301:A:G	CHIP_inclusive|DNMT3A	0.928826	7.48238e-19	0.408459
	CD164	6:109525527:C:T	T	C	0.470484	-0.143916	0.101241	-0.342348	0.054516	-1.42152	0.155149	0.80925	0.410654	0.521638	0	2	--	6:109204324:C:T	CHIP_inclusive|DNMT3A	0.928847	7.42527e-19	0.408507
	CD164	6:109525589:T:G	G	T	0.211449	-0.192637	0.115084	-0.418201	0.032927	-1.67389	0.094153	1.02617	0.473724	0.491279	0	2	--	6:109204386:T:G	DNMT3A	0.932887	4.62637e-08	0.300875
	CD164	6:109525757:T:C	C	T	0.470505	-0.143847	0.101242	-0.342281	0.054586	-1.42083	0.15535	0.808689	0.409651	0.522147	0	2	--	6:109204554:T:C	CHIP_inclusive|DNMT3A	0.928834	7.32671e-19	0.408478
	CD164	6:109526289:C:G	G	C	0.394089	0.219661	0.107284	0.009384	0.429937	2.04747	0.040631	1.39114	0.009892	0.920773	0	2	++	6:109205086:C:G	CHIP_inclusive|DNMT3A	1.11679	7.86863e-21	0.568005
	CD164	6:109526425:A:G	G	A	0.440215	-0.152034	0.101428	-0.350833	0.046765	-1.49893	0.133881	0.873281	0.247778	0.618644	0	2	--	6:109205222:A:G	CHIP_inclusive|DNMT3A	0.928966	8.7581e-19	0.408316
	CD164	6:109526471:A:G	G	A	0.440213	-0.152029	0.101428	-0.350829	0.04677	-1.49889	0.133893	0.873243	0.247822	0.618613	0	2	--	6:109205268:A:G	CHIP_inclusive|DNMT3A	0.928883	7.41827e-19	0.408426
	CD164	6:109526615:G:A	A	G	0.440221	-0.151995	0.101429	-0.350797	0.046807	-1.49853	0.133986	0.872942	0.247351	0.618946	0	2	--	6:109205412:G:A	CHIP_inclusive|DNMT3A	0.928866	7.57385e-19	0.408477
	CD164	6:109526696:G:A	A	G	0.440466	-0.152934	0.101478	-0.351832	0.045964	-1.50706	0.131785	0.880135	0.252115	0.61559	0	2	--	6:109205493:G:A	CHIP_inclusive|DNMT3A	0.928785	7.22152e-19	0.408661
	CD164	6:109526823:G:A	A	G	0.440146	-0.152097	0.101457	-0.350952	0.046758	-1.49913	0.133829	0.873451	0.242974	0.622067	0	2	--	6:109205620:G:A	CHIP_inclusive|DNMT3A	0.928899	8.55771e-19	0.408405
	CD164	6:109526980:T:G	G	T	0.440277	-0.151823	0.101425	-0.350616	0.046971	-1.4969	0.13441	0.871569	0.246095	0.619838	0	2	--	6:109205777:T:G	CHIP_inclusive|DNMT3A	0.928864	7.49804e-19	0.408456
	CD164	6:109527104:G:A	A	G	0.210276	-0.187396	0.118771	-0.420186	0.045394	-1.5778	0.114606	0.940792	0.351465	0.553285	0	2	--	6:109205901:G:A	DNMT3A	0.932863	4.57189e-08	0.300905
	CD164	6:109527325:A:G	G	A	0.440289	-0.151806	0.101427	-0.350603	0.046992	-1.49669	0.134462	0.8714	0.245636	0.620165	0	2	--	6:109206122:A:G	CHIP_inclusive|DNMT3A	0.928764	7.2075e-19	0.408461
	CD164	6:109527691:T:G	G	T	0.440292	-0.151783	0.101429	-0.350583	0.047018	-1.49644	0.134527	0.87119	0.245306	0.620399	0	2	--	6:109206488:T:G	CHIP_inclusive|DNMT3A	0.928881	7.76949e-19	0.40851
	CD164	6:109527755:C:T	T	C	0.440295	-0.151773	0.101429	-0.350574	0.047027	-1.49635	0.134551	0.871114	0.245257	0.620435	0	2	--	6:109206552:C:T	CHIP_inclusive|DNMT3A	0.92888	7.56292e-19	0.408512
	CD164	6:109527833:C:T	T	C	0.435107	-0.158402	0.10148	-0.357302	0.040497	-1.56093	0.118534	0.926159	0.142146	0.706157	0	2	--	6:109206630:C:T	CHIP_inclusive|DNMT3A	0.928452	5.2082e-19	0.408341
	CD164	6:109527841:C:T	T	C	0.612302	0.070365	0.131634	-0.187636	0.328367	0.534556	0.59298	0.22696	0.35865	0.549257	0	2	+-	6:109206638:C:T	DNMT3A	1.1121	7.73028e-10	0.855011
	CD164	6:109528001:G:A	A	G	0.20732	-0.013164	0.143997	-0.295398	0.269069	-0.091421	0.927137	0.032856	0.481665	0.487669	0	2	-+	6:109206798:G:A	DNMT3A	0.891862	2.2207e-09	0.107626
	CD164	6:109528332:G:A	A	G	0.21635	-0.188198	0.114414	-0.41245	0.036053	-1.64489	0.099991	1.00004	0.341845	0.558766	0	2	--	6:109207129:G:A	DNMT3A	0.932531	3.89812e-08	0.300895
	CD164	6:109529169:C:T	T	C	0.401247	0.198068	0.103538	-0.004867	0.401004	1.91299	0.055763	1.25365	0.013492	0.90753	0	2	++	6:109207966:C:T	CHIP_inclusive|DNMT3A	1.11421	2.78149e-20	0.554541
	CD164	6:109529321:G:A	A	G	0.198045	-0.180583	0.117398	-0.410682	0.049517	-1.53822	0.123988	0.906621	0.04796	0.826652	0	2	--	6:109208118:G:A	DNMT3A	0.922414	3.10948e-10	0.292731
	CD164	6:109529912:A:G	G	A	0.443507	0.214275	0.10261	0.013161	0.41539	2.08826	0.036794	1.43422	0.071181	0.789624	0	2	++	6:109208709:A:G	CHIP_inclusive|DNMT3A	1.1158	1.68027e-20	0.569776
	CD164	6:109530008:G:C	C	G	0.229341	-0.005291	0.141314	-0.282267	0.271685	-0.037442	0.97012	0.013175	0.559505	0.45446	0	2	-+	6:109208805:G:C	DNMT3A	0.891746	2.16349e-09	0.107558
	CD164	6:109530094:T:C	C	T	0.445642	-0.149961	0.101211	-0.348334	0.048412	-1.48168	0.138415	0.858817	0.257154	0.612082	0	2	--	6:109208891:T:C	CHIP_inclusive|DNMT3A	0.928771	6.76847e-19	0.408499
	CD164	6:109530327:C:T	T	C	0.229345	-0.00523	0.141317	-0.282211	0.271751	-0.03701	0.970464	0.013021	0.558655	0.454803	0	2	-+	6:109209124:C:T	DNMT3A	0.891917	2.28148e-09	0.107604
	CD164	6:109530557:A:G	G	A	0.229347	-0.005188	0.141322	-0.282178	0.271802	-0.03671	0.970703	0.012913	0.558792	0.454747	0	2	-+	6:109209354:A:G	DNMT3A	0.891944	2.28778e-09	0.107607
	CD164	6:109530726:C:G	G	C	0.229351	-0.005155	0.141324	-0.282149	0.27184	-0.036474	0.970891	0.012829	0.558412	0.454901	0	2	-+	6:109209523:C:G	DNMT3A	0.891852	2.22201e-09	0.107597
	CD164	6:109530961:C:T	T	C	0.229355	-0.005132	0.141327	-0.282133	0.271869	-0.036313	0.97102	0.012772	0.558097	0.455028	0	2	-+	6:109209758:C:T	DNMT3A	0.89191	2.26448e-09	0.107601
	CD164	6:109531188:A:G	G	A	0.229361	-0.005072	0.14133	-0.282079	0.271935	-0.035889	0.971358	0.012621	0.557667	0.455202	0	2	-+	6:109209985:A:G	DNMT3A	0.89199	2.32948e-09	0.107602
	CD164	6:109531218:A:G	G	A	0.229363	-0.005076	0.14133	-0.282083	0.271931	-0.035916	0.971336	0.01263	0.55763	0.455217	0	2	-+	6:109210015:A:G	DNMT3A	0.89195	2.29036e-09	0.10761
	CD164	6:109531740:C:T	T	C	0.056733	0.012957	0.199446	-0.377957	0.403872	0.064967	0.948182	0.023108	0.759259	0.38356	0	2	+-	6:109210537:C:T	DNMT3A	0.867962	2.96078e-11	0.0863483
	CD164	6:109531855:G:T	T	G	0.198102	-0.181074	0.117394	-0.411167	0.049019	-1.54244	0.122959	0.910241	0.051993	0.819632	0	2	--	6:109210652:G:T	DNMT3A	0.92239	3.08175e-10	0.292717
	CD164	6:109532296:C:T	T	C	0.401278	0.198215	0.103546	-0.004734	0.401165	1.91428	0.055599	1.25494	0.011416	0.914912	0	2	++	6:109211093:C:T	CHIP_inclusive|DNMT3A	1.1139	3.3923e-20	0.554264
	CD164	6:109532890:C:T	T	C	0.050002	0.017616	0.206068	-0.386277	0.421508	0.085485	0.931855	0.030652	1.63405	0.201144	0.388024	2	+-	6:109211687:C:T	DNMT3A	0.867934	3.02989e-11	0.0861968
	CD164	6:109533353:A:T	T	A	0.423636	-0.153947	0.101423	-0.352737	0.044843	-1.51786	0.12904	0.889275	0.181019	0.670499	0	2	--	6:109212150:A:T	CHIP_inclusive|DNMT3A	0.928948	8.25095e-19	0.40846
	CD164	6:109533385:T:C	C	T	0.198137	-0.181403	0.117391	-0.41149	0.048684	-1.54529	0.122269	0.912682	0.05444	0.81551	0	2	--	6:109212182:T:C	DNMT3A	0.922506	3.28039e-10	0.292767
	CD164	6:109535702:T:C	C	T	0.209838	-0.191475	0.115944	-0.418726	0.035776	-1.65144	0.098648	1.00591	0.479579	0.488613	0	2	--	6:109214499:T:C	DNMT3A	0.932641	4.10887e-08	0.300865
	CD164	6:109536034:C:A	A	C	0.423612	-0.153685	0.101434	-0.352496	0.045125	-1.51513	0.12973	0.886959	0.180485	0.670957	0	2	--	6:109214831:C:A	CHIP_inclusive|DNMT3A	0.928848	6.81235e-19	0.408422
	CD164	6:109537553:A:G	G	A	0.401327	0.198404	0.103555	-0.004563	0.401371	1.91594	0.055387	1.25659	0.008174	0.927961	0	2	++	6:109216350:A:G	CHIP_inclusive|DNMT3A	1.11415	2.82388e-20	0.55431
	CD164	6:109538073:G:A	A	G	0.433872	0.196714	0.101816	-0.002845	0.396272	1.93206	0.053367	1.27273	0.012518	0.910915	0	2	++	6:109216870:G:A	CHIP_inclusive|DNMT3A	1.11401	3.1687e-20	0.554451
	CD164	6:109538773:A:G	G	A	0.43387	0.196744	0.101816	-0.002816	0.396303	1.93235	0.053332	1.27302	0.012	0.912771	0	2	++	6:109217570:A:G	CHIP_inclusive|DNMT3A	1.11408	2.99047e-20	0.554343
	CD164	6:109539853:G:A	A	G	0.30214	-0.161816	0.106299	-0.370162	0.046529	-1.52228	0.12793	0.893026	0.561072	0.453829	0	2	--	6:109218650:G:A	CHIP_inclusive|DNMT3A	0.930621	2.63486e-19	0.397029
	CD164	6:109540157:G:T	T	G	0.198389	-0.183398	0.117348	-0.4134	0.046605	-1.56285	0.118081	0.927819	0.072879	0.78719	0	2	--	6:109218954:G:T	DNMT3A	0.922206	2.79152e-10	0.292685
	CD164	6:109540850:G:A	A	G	0.064105	-0.006827	0.187543	-0.374411	0.360758	-0.0364	0.97095	0.012803	0.994039	0.318757	0	2	+-	6:109219647:G:A	DNMT3A	0.87816	1.3572e-10	0.096023
	CD164	6:109541583:G:A	A	G	0.294409	-0.150116	0.10715	-0.36013	0.059898	-1.40099	0.161201	0.792633	0.252612	0.615242	0	2	--	6:109220380:G:A	CHIP_inclusive|DNMT3A	0.930496	2.72934e-19	0.397068
	CD164	6:109541774:A:G	G	A	0.293979	-0.148849	0.107043	-0.358653	0.060954	-1.39056	0.164342	0.78425	0.256872	0.612277	0	2	--	6:109220571:A:G	CHIP_inclusive|DNMT3A	0.930486	2.6766e-19	0.397112
	CD164	6:109543226:A:G	G	A	0.209278	-0.176639	0.115422	-0.402866	0.049587	-1.53038	0.125913	0.89993	0.126027	0.722587	0	2	--	6:109222023:A:G	DNMT3A	0.932599	3.95422e-08	0.300905
	CD164	6:109543425:C:G	G	C	0.293936	-0.148677	0.107058	-0.358511	0.061157	-1.38875	0.164894	0.782796	0.25388	0.614356	0	2	--	6:109222222:C:G	CHIP_inclusive|DNMT3A	0.930478	2.62166e-19	0.397104
	CD164	6:109543428:T:A	A	T	0.293936	-0.148685	0.107058	-0.358519	0.061149	-1.38882	0.164871	0.782857	0.253557	0.614582	0	2	--	6:109222225:T:A	CHIP_inclusive|DNMT3A	0.930481	2.63931e-19	0.3971
	CD164	6:109544385:T:G	G	T	0.050016	0.019415	0.206132	-0.384603	0.423433	0.094187	0.924939	0.033887	1.65182	0.198712	0.394607	2	+-	6:109223182:T:G	DNMT3A	0.86815	3.17881e-11	0.0862529
	CD164	6:109544552:A:G	G	A	0.884188	-0.034208	0.142369	-0.313251	0.244836	-0.240274	0.810112	0.091455	1.3553	0.244354	0.262156	2	+-	6:109223349:A:G	CHIP_inclusive|DNMT3A	0.915409	4.98053e-17	0.798148
	CD164	6:109544915:C:A	A	C	0.215037	-0.186917	0.114885	-0.41209	0.038257	-1.627	0.103735	0.984073	0.076012	0.782777	0	2	--	6:109223712:C:A	DNMT3A	0.933534	4.61645e-08	0.309931
	CD164	6:109545547:G:A	A	G	0.208537	-0.183191	0.115745	-0.41005	0.043669	-1.58271	0.113481	0.945076	0.056295	0.812451	0	2	--	6:109224344:G:A	DNMT3A	0.932887	4.61264e-08	0.300214
	CD164	6:109546111:G:A	A	G	0.084246	0.073346	0.210384	-0.339007	0.485699	0.348629	0.727379	0.138239	0	1	#NUM!	1	+?	6:109224908:G:A	DNMT3A	0.869886	5.84834e-11	0.0863023
	CD164	6:109546577:T:C	C	T	0.598461	-0.209685	0.104529	-0.414561	-0.004809	-2.00601	0.044873	1.34801	0.098994	0.75304	0	2	--	6:109225374:T:C	CHIP_inclusive|DNMT3A	0.924796	3.90382e-21	0.419375
	CD164	6:109547939:G:A	A	G	0.602096	-0.214009	0.104607	-0.419039	-0.008978	-2.04583	0.040792	1.38942	0.161658	0.687634	0	2	--	6:109226736:G:A	CHIP_inclusive|DNMT3A	0.924783	4.27049e-21	0.419399
	CD164	6:109548304:C:T	T	C	0.208353	-0.18188	0.115736	-0.408722	0.044962	-1.57151	0.116058	0.935324	0.043983	0.833886	0	2	--	6:109227101:C:T	DNMT3A	0.932942	3.41762e-08	0.303422
	CD164	6:109548713:C:T	T	C	0.202989	-0.184891	0.117021	-0.414251	0.04447	-1.57998	0.114105	0.942697	0.002506	0.960074	0	2	--	6:109227510:C:T	DNMT3A	0.922738	2.3798e-10	0.29533
	CD164	6:109548837:A:G	G	A	0.214991	-0.185725	0.114866	-0.410863	0.039413	-1.61688	0.105901	0.975098	0.06531	0.798292	0	2	--	6:109227634:A:G	DNMT3A	0.933615	3.47538e-08	0.313205
	CD164	6:109549099:T:C	C	T	0.385779	-0.209428	0.102262	-0.409862	-0.008994	-2.04795	0.040584	1.39165	1.39484	0.237589	0.283074	2	--	6:109227896:T:C	CHIP_inclusive|DNMT3A	0.927255	2.72067e-21	0.407659
	CD164	6:109549683:A:G	G	A	0.884197	-0.03265	0.142372	-0.311698	0.246399	-0.229327	0.818607	0.086925	1.32655	0.24942	0.246165	2	+-	6:109228480:A:G	CHIP_inclusive|DNMT3A	0.915239	5.66515e-17	0.798058
	CD164	6:109549714:C:T	T	C	0.084197	0.073624	0.210462	-0.338882	0.48613	0.349821	0.726484	0.138774	0	1	#NUM!	1	+?	6:109228511:C:T	DNMT3A	0.868273	3.3038e-11	0.0862652
	CD164	6:109549914:A:G	G	A	0.208296	-0.18146	0.115726	-0.408283	0.045362	-1.56802	0.11687	0.932297	0.040431	0.84064	0	2	--	6:109228711:A:G	DNMT3A	0.932901	4.64198e-08	0.300205
	CD164	6:109550017:T:G	G	T	0.577317	-0.20347	0.103786	-0.40689	-4.9e-05	-1.96047	0.049957	1.3014	0.046539	0.829199	0	2	--	6:109228814:T:G	CHIP_inclusive|DNMT3A	0.924271	8.55401e-21	0.408962
	CD164	6:109550939:A:G	G	A	0.208245	-0.181229	0.115723	-0.408046	0.045588	-1.56606	0.117329	0.930595	0.038591	0.844261	0	2	--	6:109229736:A:G	DNMT3A	0.932254	3.41362e-08	0.300338
	CD164	6:109551109:G:T	T	G	0.208239	-0.181168	0.115721	-0.407982	0.045646	-1.56556	0.117446	0.930161	0.038504	0.844435	0	2	--	6:109229906:G:T	DNMT3A	0.932893	4.63134e-08	0.3002
	CD164	6:109551147:A:G	G	A	0.214583	-0.184357	0.114851	-0.409466	0.040752	-1.60518	0.108451	0.964768	0.051745	0.820054	0	2	--	6:109229944:A:G	DNMT3A	0.933655	4.88891e-08	0.309911
	CD164	6:109551749:T:C	C	T	0.162078	-0.112139	0.156223	-0.418335	0.194058	-0.717815	0.472884	0.325245	1.41398	0.234397	0.292777	2	+-	6:109230546:T:C	CHIP_inclusive|DNMT3A	0.910168	1.49501e-13	0.0966966
	CD164	6:109552918:G:A	A	G	0.204016	-0.18747	0.116721	-0.416244	0.041303	-1.60614	0.108239	0.965615	0.009147	0.923806	0	2	--	6:109231715:G:A	DNMT3A	0.922613	3.45581e-10	0.292067
	CD164	6:109553069:C:T	T	C	0.380178	-0.198659	0.102597	-0.399748	0.002431	-1.93631	0.052845	1.277	0.998671	0.317632	0	2	--	6:109231866:C:T	CHIP_inclusive|DNMT3A	0.926633	1.23326e-21	0.406779
	CD164	6:109553073:C:G	G	C	0.884513	-0.023032	0.142398	-0.302132	0.256067	-0.161747	0.871487	0.059739	1.37065	0.2417	0.270421	2	+-	6:109231870:C:G	CHIP_inclusive|DNMT3A	0.915183	5.17379e-17	0.797949
	CD164	6:109553718:A:T	T	A	0.21461	-0.174859	0.114491	-0.399262	0.049544	-1.52727	0.126685	0.897276	0.063962	0.80034	0	2	--	6:109232515:A:T	DNMT3A	0.933552	4.66043e-08	0.309871
	CD164	6:109553764:A:G	G	A	0.213588	-0.17167	0.114858	-0.396792	0.053453	-1.49462	0.135003	0.869658	0.065502	0.798002	0	2	--	6:109232561:A:G	DNMT3A	0.933033	3.62072e-08	0.310029
	CD164	6:109554916:T:C	C	T	0.058789	0.043655	0.200617	-0.349554	0.436864	0.217604	0.827728	0.082112	0.273704	0.600858	0	2	+-	6:109233713:T:C	DNMT3A	0.863649	7.7871e-12	0.0854352
	CD164	6:109558471:G:A	A	G	0.524652	-0.155329	0.102394	-0.356022	0.045364	-1.51697	0.129265	0.888519	0.013957	0.905958	0	2	--	6:109237268:G:A	CHIP_inclusive|DNMT3A	0.925795	6.1048e-22	0.41446
	CD164	6:109559369:G:T	T	G	0.083316	0.083144	0.211562	-0.331518	0.497806	0.393001	0.694335	0.158431	0	1	#NUM!	1	+?	6:109238166:G:T	DNMT3A	0.863831	9.01234e-12	0.085238
	CD164	6:109559416:G:A	A	G	0.352959	-0.165294	0.108846	-0.378631	0.048044	-1.51861	0.128852	0.88991	0.235577	0.627419	0	2	--	6:109238213:G:A	CHIP_inclusive|DNMT3A	0.944028	1.71726e-11	0.302441
	CD164	6:109561646:C:T	T	C	0.440099	-0.154737	0.102264	-0.355175	0.045701	-1.51311	0.130241	0.885252	0.113711	0.735958	0	2	--	6:109240443:C:T	CHIP_inclusive|DNMT3A	0.933901	9.55765e-20	0.432665
	CD164	6:109561779:T:C	C	T	0.44007	-0.154811	0.102267	-0.355254	0.045633	-1.51379	0.13007	0.885823	0.112788	0.736992	0	2	--	6:109240576:T:C	CHIP_inclusive|DNMT3A	0.93393	9.57056e-20	0.432664
	CD164	6:109561918:T:C	C	T	0.41061	-0.163316	0.10319	-0.365567	0.038936	-1.58268	0.11349	0.945042	0.050021	0.823026	0	2	--	6:109240715:T:C	CHIP_inclusive|DNMT3A	0.920415	1.57535e-25	0.391888
	CD164	6:109562035:A:G	G	A	0.533741	-0.15018	0.102758	-0.351585	0.051226	-1.46149	0.143869	0.842034	0.051379	0.820681	0	2	--	6:109240832:A:G	CHIP_inclusive|DNMT3A	0.933197	7.40818e-20	0.433251
	CD164	6:109562074:G:C	C	G	0.439943	-0.155093	0.102276	-0.355553	0.045368	-1.51641	0.129405	0.888048	0.108678	0.741654	0	2	--	6:109240871:G:C	CHIP_inclusive|DNMT3A	0.933374	6.28022e-20	0.432856
	CD164	6:109562589:T:C	C	T	0.434287	-0.157162	0.102607	-0.358272	0.043947	-1.53169	0.12559	0.901045	0.043129	0.835483	0	2	--	6:109241386:T:C	CHIP_inclusive|DNMT3A	0.928775	6.70469e-23	0.42473
	CD164	6:109564095:G:C	C	G	0.673302	-0.010902	0.118669	-0.243495	0.22169	-0.091872	0.926779	0.033024	2.01447	0.155806	0.503591	2	+-	6:109242892:G:C	CHIP_inclusive|DNMT3A	0.923878	2.37324e-16	0.797777
	CD164	6:109564226:A:T	T	A	0.083345	0.098899	0.212391	-0.317387	0.515185	0.465646	0.641491	0.19281	0	1	#NUM!	1	+?	6:109243023:A:T	DNMT3A	0.862997	6.03954e-12	0.0853172
	CD164	6:109572121:C:A	A	C	0.567541	0.016688	0.120718	-0.219919	0.253295	0.138239	0.890032	0.050594	1.11303	0.291423	0.101555	2	+-	6:109250918:C:A	CHIP_inclusive|DNMT3A	0.923953	1.8242e-16	0.79727
	CD164	6:109572198:C:G	G	C	0.081931	0.03378	0.163728	-0.287127	0.354686	0.206317	0.836531	0.077518	0.50087	0.479118	0	2	+-	6:109250995:C:G	CHIP_inclusive|DNMT3A	0.895149	1.26808e-24	0.147024
	CD164	6:109572299:G:A	A	G	0.213503	0.222998	0.117801	-0.007893	0.453889	1.893	0.058371	1.2338	0.97672	0.32301	0	2	+-	6:109251096:G:A	CHIP_inclusive|DNMT3A	1.09077	2.27737e-12	0.312216
	CD164	6:109572411:G:A	A	G	0.212933	0.212852	0.116181	-0.014863	0.440567	1.83207	0.066951	1.17424	0.508772	0.475671	0	2	+-	6:109251208:G:A	DNMT3A	1.07828	1.8251e-09	0.300474
	CD164	6:109572580:A:G	G	A	0.697532	-0.001988	0.11935	-0.235913	0.231938	-0.016655	0.986705	0.005813	1.51929	0.217727	0.341797	2	+-	6:109251377:A:G	CHIP_inclusive|DNMT3A	0.925329	3.04535e-16	0.802612
	CD164	6:109572649:T:G	G	T	0.045765	-0.030561	0.303776	-0.625962	0.56484	-0.100604	0.919844	0.036286	0	1	#NUM!	1	-?	6:109251446:T:G	DNMT3A	0.840689	2.27798e-10	0.0517064
	CD164	6:109573002:C:T	T	C	0.081925	0.03378	0.163725	-0.287122	0.354682	0.206322	0.836528	0.077519	0.501018	0.479053	0	2	+-	6:109251799:C:T	CHIP_inclusive|DNMT3A	0.89529	9.2213e-25	0.146722
	CD164	6:109574007:C:T	T	C	0.081921	0.033662	0.163718	-0.287225	0.354549	0.20561	0.837084	0.077231	0.500775	0.47916	0	2	+-	6:109252804:C:T	CHIP_inclusive|DNMT3A	0.894385	5.69369e-25	0.147339
	CD164	6:109574095:G:A	A	G	0.213207	0.21218	0.116085	-0.015348	0.439707	1.82779	0.067591	1.17011	0.509326	0.475431	0	2	+-	6:109252892:G:A	DNMT3A	1.08152	3.1466e-10	0.305635
	CD164	6:109574711:C:T	T	C	0.081915	0.033611	0.163716	-0.287273	0.354494	0.205298	0.837327	0.077105	0.500145	0.479436	0	2	+-	6:109253508:C:T	CHIP_inclusive|DNMT3A	0.89474	6.70317e-25	0.146828
	CD164	6:109575070:G:C	C	G	0.214224	0.206651	0.11565	-0.020023	0.433324	1.78687	0.073967	1.13096	0.614677	0.433032	0	2	+-	6:109253867:G:C	DNMT3A	1.08149	3.16954e-10	0.305665
	CD164	6:109575596:C:G	G	C	0.661145	-0.013161	0.118285	-0.245	0.218678	-0.111263	0.911387	0.040297	1.7024	0.191974	0.412594	2	+-	6:109254393:C:G	CHIP_inclusive|DNMT3A	0.923569	1.54665e-16	0.797675
	CD164	6:109576130:G:A	A	G	0.670511	-0.012036	0.118299	-0.243902	0.21983	-0.101741	0.918941	0.036712	1.64624	0.199472	0.392555	2	+-	6:109254927:G:A	CHIP_inclusive|DNMT3A	0.923687	1.5425e-16	0.797657
	CD164	6:109576135:C:T	T	C	0.203416	-0.220195	0.118062	-0.451596	0.011205	-1.86509	0.062181	1.20634	9e-06	0.997544	0	2	--	6:109254932:C:T	CHIP_inclusive|DNMT3A	0.941454	2.16776e-12	0.303852
	CD164	6:109577983:C:T	T	C	0.082944	0.023728	0.163384	-0.296505	0.343961	0.145229	0.884511	0.053297	0.852499	0.355846	0	2	+-	6:109256780:C:T	CHIP_inclusive|DNMT3A	0.894414	4.26388e-25	0.146805
	CD164	6:109578055:G:A	A	G	0.670613	-0.012883	0.118293	-0.244738	0.218971	-0.10891	0.913252	0.039409	1.63328	0.20125	0.387736	2	+-	6:109256852:G:A	CHIP_inclusive|DNMT3A	0.923621	1.69578e-16	0.797791
	CD164	6:109578530:G:A	A	G	0.67065	-0.013194	0.11829	-0.245042	0.218655	-0.111536	0.91117	0.0404	1.62876	0.201875	0.386036	2	+-	6:109257327:G:A	CHIP_inclusive|DNMT3A	0.923531	1.37338e-16	0.797745
	CD164	6:109579675:G:A	A	G	0.670736	-0.013867	0.118271	-0.245677	0.217944	-0.117244	0.906646	0.042562	1.61856	0.203293	0.382166	2	+-	6:109258472:G:A	CHIP_inclusive|DNMT3A	0.924158	2.79229e-16	0.798064
	CD164	6:109580644:A:G	G	A	0.647384	-0.026365	0.11954	-0.260663	0.207932	-0.220557	0.825428	0.083321	2.07055	0.150168	0.517035	2	+-	6:109259441:A:G	CHIP_inclusive|DNMT3A	0.923677	2.02324e-16	0.797935
	CD164	6:109580659:C:G	G	C	0.670899	-0.014551	0.118265	-0.24635	0.217248	-0.123037	0.902057	0.044766	1.61533	0.203744	0.380933	2	+-	6:109259456:C:G	CHIP_inclusive|DNMT3A	0.92387	2.60921e-16	0.798028
	CD164	6:109581248:G:A	A	G	0.081862	0.03397	0.163695	-0.286873	0.354813	0.207519	0.835593	0.078005	0.497762	0.480485	0	2	+-	6:109260045:G:A	CHIP_inclusive|DNMT3A	0.893973	2.71742e-25	0.146673
	CD164	6:109581804:G:A	A	G	0.08186	0.033975	0.163693	-0.286862	0.354812	0.207553	0.835566	0.078019	0.497497	0.480602	0	2	+-	6:109260601:G:A	CHIP_inclusive|DNMT3A	0.894286	3.82399e-25	0.146765
	CD164	6:109582496:G:A	A	G	0.203285	-0.219621	0.118005	-0.45091	0.011668	-1.86112	0.062739	1.20246	5e-06	0.998173	0	2	--	6:109261293:G:A	CHIP_inclusive|DNMT3A	0.941013	2.16134e-12	0.305082
	CD164	6:109582497:G:C	C	G	0.679758	0.008495	0.118375	-0.223521	0.24051	0.071761	0.942773	0.025593	0.713624	0.398243	0	2	+-	6:109261294:G:C	CHIP_inclusive|DNMT3A	0.924777	1.91292e-16	0.796829
	CD164	6:109583186:A:G	G	A	0.671046	-0.022251	0.118088	-0.253703	0.209201	-0.188426	0.850528	0.070311	1.49109	0.222048	0.329348	2	+-	6:109261983:A:G	CHIP_inclusive|DNMT3A	0.925301	2.35427e-16	0.800836
	CD164	6:109583582:C:T	T	C	0.671052	-0.02235	0.118081	-0.253788	0.209088	-0.189277	0.849862	0.070652	1.48868	0.222422	0.328263	2	+-	6:109262379:C:T	CHIP_inclusive|DNMT3A	0.924551	1.94025e-16	0.796746
	CD164	6:109583631:A:G	G	A	0.217754	0.199392	0.115533	-0.027053	0.425836	1.72584	0.08438	1.07376	0.597225	0.439639	0	2	+-	6:109262428:A:G	DNMT3A	1.08996	3.10197e-12	0.312844
	CD164	6:109583656:C:G	G	C	0.177317	-0.184304	0.121378	-0.422206	0.053597	-1.51843	0.128897	0.889757	1.17073	0.279252	0.14583	2	-+	6:109262453:C:G	DNMT3A	0.923238	4.32893e-10	0.291941
	CD164	6:109583799:G:A	A	G	0.096305	0.041632	0.157272	-0.266622	0.349886	0.264715	0.791227	0.101699	0.103739	0.747388	0	2	+-	6:109262596:G:A	CHIP_inclusive|DNMT3A	0.894018	2.99084e-25	0.146655
	CD164	6:109584043:C:T	T	C	0.671158	-0.024516	0.117863	-0.255528	0.206496	-0.208003	0.835216	0.078201	1.39016	0.238378	0.280659	2	+-	6:109262840:C:T	CHIP_inclusive|DNMT3A	0.924681	1.87571e-16	0.796795
	CD164	6:109584100:C:T	T	C	0.079902	0.044296	0.16438	-0.277889	0.36648	0.269472	0.787565	0.103714	0.496771	0.480922	0	2	+-	6:109262897:C:T	CHIP_inclusive|DNMT3A	0.892877	1.9106e-25	0.143139
	CD164	6:109584129:T:G	G	T	0.671037	-0.023418	0.11799	-0.254679	0.207844	-0.198471	0.842664	0.074346	1.45697	0.227413	0.313644	2	+-	6:109262926:T:G	CHIP_inclusive|DNMT3A	0.924658	1.98803e-16	0.796791
	CD164	6:109584410:A:G	G	A	0.698352	-0.168106	0.109662	-0.383044	0.046833	-1.53294	0.125282	0.90211	0.042816	0.836072	0	2	--	6:109263207:A:G	CHIP_inclusive|DNMT3A	0.915539	8.82621e-29	0.510718
	CD164	6:109584520:G:A	A	G	0.432966	-0.149167	0.104771	-0.354519	0.056185	-1.42374	0.154507	0.811051	1.82449	0.176779	0.451902	2	-+	6:109263317:G:A	CHIP_inclusive|DNMT3A	0.945913	3.48032e-10	0.336825
	CD164	6:109584645:C:A	A	C	0.093169	0.027314	0.158431	-0.28321	0.337838	0.172405	0.863103	0.063937	0.618936	0.431443	0	2	+-	6:109263442:C:A	CHIP_inclusive|DNMT3A	0.891757	3.11566e-25	0.143461
	CD164	6:109584885:A:G	G	A	0.432964	-0.149133	0.104769	-0.354481	0.056214	-1.42345	0.154592	0.810813	1.82435	0.176796	0.451861	2	-+	6:109263682:A:G	CHIP_inclusive|DNMT3A	0.945748	3.04271e-10	0.336882
	CD164	6:109584988:T:A	A	T	0.89949	0.007012	0.149052	-0.28513	0.299154	0.047044	0.962463	0.016616	0.867158	0.351743	0	2	+-	6:109263785:T:A	CHIP_inclusive|DNMT3A	0.914152	1.24487e-16	0.82953
	CD164	6:109585240:G:A	A	G	0.086041	0.018991	0.161898	-0.29833	0.336311	0.1173	0.906601	0.042584	1.64684	0.199389	0.392778	2	+-	6:109264037:G:A	CHIP_inclusive|DNMT3A	0.89251	1.88238e-25	0.143083
	CD164	6:109585298:G:A	A	G	0.584027	-0.17346	0.106854	-0.382894	0.035974	-1.62333	0.104515	0.98082	0.89332	0.344579	0	2	-+	6:109264095:G:A	DNMT3A	0.934346	1.40019e-08	0.373235
	CD164	6:109585612:G:C	C	G	0.432957	-0.149078	0.104766	-0.354419	0.056263	-1.42296	0.154733	0.810417	1.82447	0.176783	0.451894	2	-+	6:109264409:G:C	CHIP_inclusive|DNMT3A	0.945793	3.24005e-10	0.336894
	CD164	6:109586062:C:T	T	C	0.43315	-0.142537	0.104799	-0.347943	0.06287	-1.36009	0.173784	0.759991	1.72837	0.18862	0.421419	2	-+	6:109264859:C:T	CHIP_inclusive|DNMT3A	0.946247	4.07547e-10	0.338579
	CD164	6:109586240:A:G	G	A	0.43294	-0.147567	0.104798	-0.352971	0.057837	-1.40811	0.159083	0.798377	1.80228	0.179437	0.445148	2	-+	6:109265037:A:G	CHIP_inclusive|DNMT3A	0.945866	3.57123e-10	0.336827
	CD164	6:109586334:A:G	G	A	0.43299	-0.148056	0.104759	-0.353384	0.057272	-1.4133	0.157553	0.802574	1.8091	0.178617	0.447238	2	-+	6:109265131:A:G	CHIP_inclusive|DNMT3A	0.945906	3.52888e-10	0.336842
	CD164	6:109586455:G:A	A	G	0.42371	-0.1709	0.104777	-0.376263	0.034463	-1.63108	0.102871	0.987706	0.904606	0.34155	0	2	-+	6:109265252:G:A	CHIP_inclusive|DNMT3A	0.945959	3.63818e-10	0.336821
	CD164	6:109586561:C:T	T	C	0.433439	-0.151507	0.104843	-0.357	0.053986	-1.44508	0.148423	0.8285	1.67694	0.195331	0.403677	2	-+	6:109265358:C:T	CHIP_inclusive|DNMT3A	0.946003	3.73484e-10	0.336778
	CD164	6:109586656:T:C	C	T	0.525524	-0.12672	0.101637	-0.325928	0.072488	-1.24679	0.212453	0.672737	0.735145	0.39122	0	2	-+	6:109265453:T:C	CHIP_inclusive|DNMT3A	0.901091	1.72572e-39	0.480008
	CD164	6:109586678:G:A	A	G	0.092689	0.027189	0.157817	-0.282133	0.336511	0.172283	0.863198	0.063889	0.613059	0.433638	0	2	+-	6:109265475:G:A	CHIP_inclusive|DNMT3A	0.892764	1.96396e-25	0.143092
	CD164	6:109586803:T:C	C	T	0.43315	-0.138058	0.104681	-0.343234	0.067117	-1.31884	0.187202	0.727689	1.6626	0.197253	0.398533	2	-+	6:109265600:T:C	CHIP_inclusive|DNMT3A	0.945969	3.54342e-10	0.33681
	CD164	6:109587209:G:A	A	G	0.433964	-0.135866	0.104918	-0.341506	0.069774	-1.29497	0.19531	0.709274	1.61553	0.203717	0.381007	2	-+	6:109266006:G:A	CHIP_inclusive|DNMT3A	0.946047	3.87967e-10	0.336898
	CD164	6:109587236:C:T	T	C	0.433002	-0.147477	0.104757	-0.352801	0.057847	-1.4078	0.159175	0.798126	1.80048	0.179655	0.444591	2	-+	6:109266033:C:T	CHIP_inclusive|DNMT3A	0.945993	3.65818e-10	0.336813
	CD164	6:109587672:A:G	G	A	0.433003	-0.147493	0.104758	-0.352819	0.057833	-1.40794	0.159134	0.798237	1.80051	0.179651	0.444601	2	-+	6:109266469:A:G	CHIP_inclusive|DNMT3A	0.945909	3.51042e-10	0.336814
	CD164	6:109588244:T:C	C	T	0.433191	-0.148571	0.104737	-0.353855	0.056713	-1.41852	0.156024	0.806809	1.8156	0.177838	0.449217	2	-+	6:109267041:T:C	CHIP_inclusive|DNMT3A	0.945742	3.4963e-10	0.336778
	CD164	6:109588401:A:T	T	A	0.433006	-0.147503	0.10476	-0.352832	0.057826	-1.40801	0.159112	0.798298	1.79983	0.179733	0.444393	2	-+	6:109267198:A:T	CHIP_inclusive|DNMT3A	0.945801	3.50538e-10	0.336757
	CD164	6:109588643:G:T	T	G	0.433009	-0.147541	0.104761	-0.352872	0.057791	-1.40836	0.15901	0.798576	1.80003	0.179709	0.444454	2	-+	6:109267440:G:T	CHIP_inclusive|DNMT3A	0.945842	3.69491e-10	0.336749
	CD164	6:109588644:G:T	T	G	0.433009	-0.147541	0.104761	-0.352872	0.057791	-1.40836	0.15901	0.798576	1.80003	0.179709	0.444454	2	-+	6:109267441:G:T	CHIP_inclusive|DNMT3A	0.945943	3.63211e-10	0.336759
	CD164	6:109588681:T:C	C	T	0.433009	-0.147526	0.104761	-0.352857	0.057806	-1.40821	0.159052	0.798461	1.79981	0.179736	0.444385	2	-+	6:109267478:T:C	CHIP_inclusive|DNMT3A	0.946041	3.63963e-10	0.336785
	CD164	6:109589335:G:A	A	G	0.08295	0.030401	0.162495	-0.288089	0.34889	0.187087	0.851578	0.069776	1.12884	0.288024	0.114131	2	+-	6:109268132:G:A	CHIP_inclusive|DNMT3A	0.892665	1.50486e-25	0.143115
	CD164	6:109589733:C:T	T	C	0.406276	-0.162743	0.107391	-0.37323	0.047744	-1.51542	0.129657	0.887206	1.59917	0.20602	0.374677	2	-+	6:109268530:C:T	CHIP_inclusive|DNMT3A	0.945891	3.49419e-10	0.336806
	CD164	6:109590004:A:G	G	A	0.399049	-0.131772	0.101098	-0.329924	0.06638	-1.30341	0.192416	0.71576	0.087086	0.767915	0	2	--	6:109268801:A:G	CHIP_inclusive|DNMT3A	0.900028	4.27729e-42	0.447952
	CD164	6:109590206:A:G	G	A	0.433014	-0.147543	0.104765	-0.352882	0.057797	-1.40832	0.159022	0.798543	1.79926	0.179802	0.444217	2	-+	6:109269003:A:G	CHIP_inclusive|DNMT3A	0.945947	3.6209e-10	0.336811
	CD164	6:109590253:C:T	T	C	0.433015	-0.147535	0.104766	-0.352876	0.057805	-1.40824	0.159043	0.798485	1.79925	0.179803	0.444212	2	-+	6:109269050:C:T	CHIP_inclusive|DNMT3A	0.945853	3.44088e-10	0.336821
	CD164	6:109590286:C:A	A	C	0.433015	-0.147536	0.104766	-0.352876	0.057804	-1.40825	0.159042	0.798489	1.79918	0.179812	0.444192	2	-+	6:109269083:C:A	CHIP_inclusive|DNMT3A	0.945938	3.97365e-10	0.336838
	CD164	6:109590304:A:G	G	A	0.433168	-0.148428	0.104749	-0.353736	0.056881	-1.41698	0.156474	0.805558	1.81224	0.17824	0.448197	2	-+	6:109269101:A:G	CHIP_inclusive|DNMT3A	0.945848	3.53423e-10	0.336863
	CD164	6:109590739:C:T	T	C	0.176748	-0.176608	0.121265	-0.414287	0.061071	-1.45638	0.145274	0.837813	1.15623	0.282249	0.135121	2	-+	6:109269536:C:T	DNMT3A	0.923776	5.70526e-10	0.291861
	CD164	6:109590920:T:C	C	T	0.43282	-0.147555	0.104774	-0.352912	0.057802	-1.40832	0.159022	0.798543	1.80925	0.178599	0.447284	2	-+	6:109269717:T:C	CHIP_inclusive|DNMT3A	0.946047	3.75663e-10	0.336743
	CD164	6:109591208:C:A	A	C	0.433021	-0.147555	0.104769	-0.352901	0.057792	-1.40839	0.159001	0.7986	1.79866	0.179874	0.444032	2	-+	6:109270005:C:A	CHIP_inclusive|DNMT3A	0.947173	5.26211e-10	0.338121
	CD164	6:109591433:T:C	C	T	0.433018	-0.147579	0.104769	-0.352926	0.057768	-1.40862	0.158932	0.798788	1.79906	0.179826	0.444155	2	-+	6:109270230:T:C	CHIP_inclusive|DNMT3A	0.946911	4.76417e-10	0.338449
	CD164	6:109591586:A:G	G	A	0.43302	-0.147558	0.10477	-0.352907	0.057791	-1.4084	0.158997	0.798612	1.79902	0.17983	0.444143	2	-+	6:109270383:A:G	CHIP_inclusive|DNMT3A	0.945863	3.56397e-10	0.336807
	CD164	6:109591941:C:T	T	C	0.08294	0.030342	0.162509	-0.288176	0.34886	0.186709	0.851875	0.069624	1.13072	0.287622	0.115606	2	+-	6:109270738:C:T	CHIP_inclusive|DNMT3A	0.892781	1.75729e-25	0.143122
	CD164	6:109592329:A:T	T	A	0.533744	-0.134838	0.101849	-0.334462	0.064786	-1.32391	0.185516	0.73162	0.503586	0.477929	0	2	--	6:109271126:A:T	CHIP_inclusive|DNMT3A	0.901104	1.59847e-39	0.480088
	CD164	6:109592381:C:T	T	C	0.525392	-0.125999	0.101571	-0.325078	0.073081	-1.24049	0.214773	0.668021	0.725473	0.394354	0	2	-+	6:109271178:C:T	CHIP_inclusive|DNMT3A	0.901254	2.41322e-39	0.480014
	CD164	6:109592701:A:T	T	A	0.515966	-0.126678	0.101487	-0.325592	0.072236	-1.24822	0.211929	0.673809	0.699539	0.402939	0	2	-+	6:109271498:A:T	CHIP_inclusive|DNMT3A	0.901093	2.14527e-39	0.479955
	CD164	6:109592751:C:T	T	C	0.68318	-0.167326	0.107357	-0.377745	0.043094	-1.55859	0.119086	0.924141	0.026879	0.869771	0	2	--	6:109271548:C:T	CHIP_inclusive|DNMT3A	0.906903	5.65138e-37	0.516554
	CD164	6:109592851:G:A	A	G	0.683181	-0.167321	0.107357	-0.377741	0.043099	-1.55854	0.119097	0.924098	0.026934	0.86964	0	2	--	6:109271648:G:A	CHIP_inclusive|DNMT3A	0.906943	6.19224e-37	0.516557
	CD164	6:109592909:A:G	G	A	0.525393	-0.12603	0.101573	-0.325113	0.073053	-1.24078	0.214665	0.668238	0.725038	0.394496	0	2	-+	6:109271706:A:G	CHIP_inclusive|DNMT3A	0.900957	1.76417e-39	0.479925
	CD164	6:109593134:G:T	T	G	0.673754	-0.165574	0.106486	-0.374288	0.043139	-1.55489	0.119965	0.920946	0.037694	0.84606	0	2	--	6:109271931:G:T	CHIP_inclusive|DNMT3A	0.906914	5.74815e-37	0.516539
	CD164	6:109593292:A:G	G	A	0.673755	-0.16562	0.106486	-0.374332	0.043093	-1.55532	0.119862	0.921317	0.037673	0.8461	0	2	--	6:109272089:A:G	CHIP_inclusive|DNMT3A	0.906597	3.36918e-37	0.516628
	CD164	6:109593302:A:C	C	A	0.673754	-0.165613	0.106486	-0.374325	0.043099	-1.55526	0.119877	0.921264	0.037669	0.846108	0	2	--	6:109272099:A:C	CHIP_inclusive|DNMT3A	0.906719	4.3338e-37	0.516673
	CD164	6:109593604:G:A	A	G	0.082933	0.030287	0.162515	-0.288243	0.348816	0.186362	0.852146	0.069486	1.13135	0.287488	0.116097	2	+-	6:109272401:G:A	CHIP_inclusive|DNMT3A	0.892611	1.70334e-25	0.143118
	CD164	6:109593860:G:T	T	G	0.673752	-0.165618	0.106484	-0.374327	0.043091	-1.55533	0.11986	0.921327	0.037543	0.846363	0	2	--	6:109272657:G:T	CHIP_inclusive|DNMT3A	0.90692	5.94908e-37	0.516564
	CD164	6:109594076:T:C	C	T	0.683175	-0.167398	0.107357	-0.377817	0.043021	-1.55927	0.118925	0.924725	0.02677	0.870034	0	2	--	6:109272873:T:C	CHIP_inclusive|DNMT3A	0.906902	5.75963e-37	0.51656
	CD164	6:109594091:T:A	A	T	0.577082	-0.160191	0.106686	-0.369297	0.048914	-1.50152	0.133211	0.87546	1.35757	0.243959	0.263391	2	-+	6:109272888:T:A	CHIP_inclusive|DNMT3A	0.946137	4.30875e-10	0.336491
	CD164	6:109594156:G:T	T	G	0.079676	0.047882	0.163752	-0.273071	0.368835	0.292408	0.769977	0.113522	0.545035	0.460353	0	2	+-	6:109272953:G:T	CHIP_inclusive|DNMT3A	0.892779	1.77474e-25	0.143122
	CD164	6:109594475:G:A	A	G	0.673745	-0.165657	0.106482	-0.374363	0.043048	-1.55572	0.119767	0.921664	0.037488	0.846474	0	2	--	6:109273272:G:A	CHIP_inclusive|DNMT3A	0.906921	6.1254e-37	0.516552
	CD164	6:109594515:T:C	C	T	0.683169	-0.167423	0.107355	-0.37784	0.042993	-1.55952	0.118866	0.924942	0.02666	0.870298	0	2	--	6:109273312:T:C	CHIP_inclusive|DNMT3A	0.906856	5.21643e-37	0.516539
	CD164	6:109594586:T:C	C	T	0.673744	-0.165635	0.106482	-0.37434	0.043071	-1.55551	0.119817	0.921482	0.037417	0.846619	0	2	--	6:109273383:T:C	CHIP_inclusive|DNMT3A	0.906971	6.62571e-37	0.516541
	CD164	6:109594932:A:C	C	A	0.202264	-0.209987	0.117884	-0.44104	0.021065	-1.78131	0.074869	1.1257	0.002326	0.961535	0	2	--	6:109273729:A:C	CHIP_inclusive|DNMT3A	0.942718	5.70863e-12	0.30409
	CD164	6:109595112:C:T	T	C	0.673734	-0.165696	0.106479	-0.374394	0.043002	-1.55614	0.119667	0.922024	0.037148	0.847164	0	2	--	6:109273909:C:T	CHIP_inclusive|DNMT3A	0.906863	1.19596e-36	0.517358
	CD164	6:109595506:C:T	T	C	0.673725	-0.165741	0.106476	-0.374434	0.042952	-1.55661	0.119557	0.922426	0.036889	0.847691	0	2	--	6:109274303:C:T	CHIP_inclusive|DNMT3A	0.906878	5.80457e-37	0.516566
	CD164	6:109595631:G:A	A	G	0.673722	-0.165757	0.106475	-0.374448	0.042933	-1.55677	0.119517	0.922569	0.036873	0.847724	0	2	--	6:109274428:G:A	CHIP_inclusive|DNMT3A	0.906923	5.93552e-37	0.516553
	CD164	6:109595903:G:A	A	G	0.67372	-0.16584	0.106471	-0.374524	0.042844	-1.5576	0.11932	0.923285	0.036529	0.848427	0	2	--	6:109274700:G:A	CHIP_inclusive|DNMT3A	0.906854	5.34812e-37	0.516577
	CD164	6:109596168:A:G	G	A	0.67372	-0.165914	0.106467	-0.37459	0.042761	-1.55836	0.119141	0.92394	0.036007	0.849501	0	2	--	6:109274965:A:G	CHIP_inclusive|DNMT3A	0.906884	5.55878e-37	0.516574
	CD164	6:109596193:T:A	A	T	0.673718	-0.165894	0.106467	-0.37457	0.042781	-1.55817	0.119185	0.923779	0.035939	0.849642	0	2	--	6:109274990:T:A	CHIP_inclusive|DNMT3A	0.906852	5.35737e-37	0.516546
	CD164	6:109596309:G:A	A	G	0.198247	0.193106	0.118112	-0.038393	0.424604	1.63494	0.102059	0.991148	0.552307	0.457376	0	2	+-	6:109275106:G:A	DNMT3A	1.0808	4.3414e-10	0.306525
	CD164	6:109596792:G:A	A	G	0.673712	-0.166101	0.106458	-0.374759	0.042557	-1.56025	0.118695	0.925567	0.035089	0.851409	0	2	--	6:109275589:G:A	CHIP_inclusive|DNMT3A	0.907213	1.04479e-36	0.516622
	CD164	6:109596993:A:G	G	A	0.673709	-0.166126	0.106455	-0.374777	0.042526	-1.56053	0.118629	0.92581	0.034737	0.852149	0	2	--	6:109275790:A:G	CHIP_inclusive|DNMT3A	0.906915	5.57773e-37	0.516522
	CD164	6:109597048:C:T	T	C	0.673711	-0.166122	0.106455	-0.374773	0.042529	-1.5605	0.118635	0.925787	0.034663	0.852304	0	2	--	6:109275845:C:T	CHIP_inclusive|DNMT3A	0.906909	5.74082e-37	0.516575
	CD164	6:109597222:A:G	G	A	0.683131	-0.168022	0.107336	-0.378401	0.042356	-1.56539	0.117485	0.930017	0.023853	0.87726	0	2	--	6:109276019:A:G	CHIP_inclusive|DNMT3A	0.906843	4.88038e-37	0.516504
	CD164	6:109597483:C:T	T	C	0.515949	-0.127289	0.101524	-0.326276	0.071699	-1.25378	0.209902	0.677983	0.693697	0.40491	0	2	-+	6:109276280:C:T	CHIP_inclusive|DNMT3A	0.901038	1.93854e-39	0.479903
	CD164	6:109597624:C:A	A	C	0.515939	-0.1273	0.101526	-0.326291	0.07169	-1.25387	0.209868	0.678053	0.693305	0.405042	0	2	-+	6:109276421:C:A	CHIP_inclusive|DNMT3A	0.900888	1.87888e-39	0.479921
	CD164	6:109597641:T:C	C	T	0.673707	-0.166306	0.106445	-0.374939	0.042327	-1.56236	0.118198	0.927392	0.033725	0.854294	0	2	--	6:109276438:T:C	CHIP_inclusive|DNMT3A	0.90724	9.3196e-37	0.516606
	CD164	6:109597711:A:G	G	A	0.673688	-0.166368	0.106444	-0.374999	0.042263	-1.56296	0.118056	0.927911	0.033565	0.854634	0	2	--	6:109276508:A:G	CHIP_inclusive|DNMT3A	0.906858	5.89815e-37	0.516545
	CD164	6:109597826:G:T	T	G	0.202261	-0.209793	0.117942	-0.440958	0.021373	-1.77879	0.075282	1.12331	0.002494	0.960169	0	2	--	6:109276623:G:T	CHIP_inclusive|DNMT3A	0.942824	5.82117e-12	0.304116
	CD164	6:109598213:G:A	A	G	0.673701	-0.166483	0.106434	-0.375093	0.042128	-1.56419	0.117767	0.928976	0.032792	0.8563	0	2	--	6:109277010:G:A	CHIP_inclusive|DNMT3A	0.906935	5.91044e-37	0.516548
	CD164	6:109598221:C:T	T	C	0.673701	-0.166499	0.106433	-0.375108	0.042111	-1.56435	0.11773	0.929114	0.032734	0.856427	0	2	--	6:109277018:C:T	CHIP_inclusive|DNMT3A	0.906929	5.99214e-37	0.516551
	CD164	6:109598624:T:C	C	T	0.701723	-0.162926	0.108919	-0.376407	0.050555	-1.49585	0.134683	0.870688	0.031784	0.858502	0	2	--	6:109277421:T:C	CHIP_inclusive|DNMT3A	0.910887	2.60094e-33	0.524762
	CD164	6:109598737:G:A	A	G	0.673695	-0.166626	0.106424	-0.375217	0.041965	-1.56568	0.117417	0.930268	0.031927	0.858189	0	2	--	6:109277534:G:A	CHIP_inclusive|DNMT3A	0.906929	6.0765e-37	0.516543
	CD164	6:109598964:G:A	A	G	0.67335	-0.167606	0.106406	-0.376163	0.04095	-1.57516	0.115215	0.938493	0.034743	0.852136	0	2	--	6:109277761:G:A	CHIP_inclusive|DNMT3A	0.906188	2.06672e-37	0.520427
	CD164	6:109599263:A:G	G	A	0.67369	-0.166719	0.106422	-0.375307	0.041869	-1.56658	0.117208	0.931044	0.032532	0.856865	0	2	--	6:109278060:A:G	CHIP_inclusive|DNMT3A	0.906954	6.07573e-37	0.516569
	CD164	6:109599952:C:T	T	C	0.673689	-0.166739	0.106428	-0.375338	0.041861	-1.56667	0.117184	0.93113	0.034857	0.851895	0	2	--	6:109278749:C:T	CHIP_inclusive|DNMT3A	0.906921	5.9904e-37	0.51655
	CD164	6:109600164:T:C	C	T	0.673687	-0.166759	0.10643	-0.375361	0.041844	-1.56684	0.117146	0.931273	0.035607	0.85033	0	2	--	6:109278961:T:C	CHIP_inclusive|DNMT3A	0.906968	6.96933e-37	0.51658
	CD164	6:109600194:C:T	T	C	0.673686	-0.166726	0.10643	-0.375329	0.041877	-1.56653	0.117219	0.931003	0.035691	0.850156	0	2	--	6:109278991:C:T	CHIP_inclusive|DNMT3A	0.90702	7.15363e-37	0.516614
	CD164	6:109600293:A:G	G	A	0.686972	-0.165922	0.107549	-0.376718	0.044875	-1.54275	0.122883	0.910509	0.008769	0.925394	0	2	--	6:109279090:A:G	CHIP_inclusive|DNMT3A	0.91092	2.83355e-33	0.524709
	CD164	6:109600339:T:C	C	T	0.673687	-0.166787	0.106431	-0.375392	0.041817	-1.5671	0.117086	0.931495	0.036261	0.848977	0	2	--	6:109279136:T:C	CHIP_inclusive|DNMT3A	0.906859	5.27999e-37	0.51656
	CD164	6:109600523:A:G	G	A	0.673245	-0.167515	0.106413	-0.376083	0.041054	-1.5742	0.115435	0.937661	0.034608	0.852419	0	2	--	6:109279320:A:G	CHIP_inclusive|DNMT3A	0.906921	6.12356e-37	0.516566
	CD164	6:109600550:C:T	T	C	0.673683	-0.166806	0.106436	-0.375421	0.041809	-1.56719	0.117063	0.931579	0.037018	0.847428	0	2	--	6:109279347:C:T	CHIP_inclusive|DNMT3A	0.906932	6.01923e-37	0.516552
	CD164	6:109600914:T:C	C	T	0.930635	-0.216337	0.166067	-0.541827	0.109154	-1.30271	0.192655	0.71522	1.91368	0.166555	0.477447	2	--	6:109279711:T:C	CHIP_inclusive|DNMT3A	0.911112	1.25533e-13	0.871549
	CD164	6:109601333:C:T	T	C	0.673578	-0.16718	0.106536	-0.37599	0.041631	-1.56923	0.116588	0.933348	0.042904	0.835907	0	2	--	6:109280130:C:T	CHIP_inclusive|DNMT3A	0.906657	6.67358e-37	0.516481
	CD164	6:109601504:C:T	T	C	0.435733	-0.150121	0.105148	-0.356211	0.055969	-1.42771	0.153361	0.814285	1.76648	0.183818	0.433903	2	-+	6:109280301:C:T	CHIP_inclusive|DNMT3A	0.945803	3.50581e-10	0.336798
	CD164	6:109601554:A:G	G	A	0.682918	-0.169055	0.107441	-0.379638	0.041529	-1.57347	0.115603	0.937031	0.034222	0.853236	0	2	--	6:109280351:A:G	CHIP_inclusive|DNMT3A	0.906663	6.15606e-37	0.516493
	CD164	6:109601684:T:C	C	T	0.682897	-0.169101	0.107449	-0.379702	0.041499	-1.57378	0.115531	0.9373	0.035388	0.850785	0	2	--	6:109280481:T:C	CHIP_inclusive|DNMT3A	0.9066	5.67822e-37	0.516525
	CD164	6:109601703:G:C	C	G	0.682894	-0.169113	0.107451	-0.379716	0.041491	-1.57386	0.115514	0.937366	0.035608	0.850328	0	2	--	6:109280500:G:C	CHIP_inclusive|DNMT3A	0.90672	7.00836e-37	0.516475
	CD164	6:109601885:C:T	T	C	0.682866	-0.169166	0.107462	-0.379791	0.041459	-1.5742	0.115436	0.93766	0.03736	0.846734	0	2	--	6:109280682:C:T	CHIP_inclusive|DNMT3A	0.906666	6.33215e-37	0.516521
	CD164	6:109602303:T:C	C	T	0.681466	-0.169465	0.107624	-0.380408	0.041478	-1.57461	0.115341	0.938015	0.042716	0.83626	0	2	--	6:109281100:T:C	CHIP_inclusive|DNMT3A	0.906649	6.97916e-37	0.516544
	CD164	6:109602343:A:C	C	A	0.685115	-0.165036	0.107846	-0.376414	0.046342	-1.53029	0.125936	0.89985	0.018278	0.892455	0	2	--	6:109281140:A:C	CHIP_inclusive|DNMT3A	0.910621	3.00029e-33	0.52463
	CD164	6:109602359:T:C	C	T	0.683205	-0.162023	0.107256	-0.372244	0.048198	-1.51062	0.130875	0.883145	0.095149	0.757731	0	2	--	6:109281156:T:C	CHIP_inclusive|DNMT3A	0.910694	3.29551e-33	0.524643
	CD164	6:109602443:G:A	A	G	0.686805	-0.167201	0.107602	-0.378101	0.0437	-1.55388	0.120207	0.920072	0.020426	0.886354	0	2	--	6:109281240:G:A	CHIP_inclusive|DNMT3A	0.910612	2.96542e-33	0.524656
	CD164	6:109602461:G:C	C	G	0.688001	-0.159692	0.108239	-0.37184	0.052457	-1.47536	0.140103	0.853553	0.011476	0.914688	0	2	--	6:109281258:G:C	CHIP_inclusive|DNMT3A	0.910609	2.96684e-33	0.524657
	CD164	6:109602790:G:A	A	G	0.464972	0.030688	0.122308	-0.209037	0.270412	0.250905	0.801884	0.095889	0.043384	0.835003	0	2	++	6:109281587:G:A	CHIP_inclusive|DNMT3A	0.937654	5.16926e-12	0.220489
	CD164	6:109603218:A:G	G	A	0.512388	-0.110003	0.101636	-0.30921	0.089205	-1.08231	0.279095	0.554248	1.20373	0.272577	0.169251	2	-+	6:109282015:A:G	CHIP_inclusive|DNMT3A	0.904969	1.69936e-35	0.48805
	CD164	6:109603410:C:T	T	C	0.08416	0.015918	0.161018	-0.299677	0.331513	0.098859	0.921229	0.035632	1.26274	0.261134	0.20807	2	+-	6:109282207:C:T	CHIP_inclusive|DNMT3A	0.89205	1.79523e-25	0.143075
	CD164	6:109603855:C:T	T	C	0.082899	0.023576	0.162324	-0.29458	0.341732	0.145241	0.884501	0.053302	1.13813	0.286048	0.121365	2	+-	6:109282652:C:T	CHIP_inclusive|DNMT3A	0.892113	1.68919e-25	0.143131
	CD164	6:109604897:C:G	G	C	0.082864	0.023429	0.162362	-0.294801	0.34166	0.144304	0.885241	0.052938	1.13995	0.285662	0.122771	2	+-	6:109283694:C:G	CHIP_inclusive|DNMT3A	0.891935	1.58377e-25	0.143063
	CD164	6:109604981:C:T	T	C	0.082861	0.02341	0.162365	-0.294825	0.341644	0.144181	0.885338	0.052891	1.14003	0.285646	0.122829	2	+-	6:109283778:C:T	CHIP_inclusive|DNMT3A	0.892112	1.69599e-25	0.143179
	CD164	6:109605322:C:A	A	C	0.497514	-0.119497	0.103507	-0.32237	0.083376	-1.15448	0.248282	0.605055	1.41676	0.233937	0.294166	2	-+	6:109284119:C:A	CHIP_inclusive|DNMT3A	0.904383	4.31408e-36	0.486568
	CD164	6:109605323:G:T	T	G	0.497514	-0.11949	0.103506	-0.322362	0.083383	-1.15442	0.248308	0.60501	1.41685	0.233922	0.294211	2	-+	6:109284120:G:T	CHIP_inclusive|DNMT3A	0.904415	4.45275e-36	0.486559
	CD164	6:109605388:G:C	C	G	0.46465	-0.147157	0.100857	-0.344836	0.050522	-1.45907	0.144532	0.840035	0.2149	0.642954	0	2	--	6:109284185:G:C	CHIP_inclusive|DNMT3A	0.904409	4.44906e-36	0.486545
	CD164	6:109605668:G:A	A	G	0.516296	-0.099234	0.101527	-0.298227	0.099759	-0.977414	0.328353	0.483659	1.72123	0.189535	0.41902	2	-+	6:109284465:G:A	CHIP_inclusive|DNMT3A	0.904397	4.45019e-36	0.486569
	CD164	6:109605899:T:C	C	T	0.518992	-0.106951	0.10144	-0.305773	0.091872	-1.05433	0.291717	0.535038	1.3701	0.241794	0.270128	2	-+	6:109284696:T:C	CHIP_inclusive|DNMT3A	0.904414	4.43037e-36	0.486556
	CD164	6:109606065:C:G	G	C	0.46792	-0.177264	0.10238	-0.37793	0.023402	-1.73142	0.08338	1.07894	0.117552	0.731705	0	2	--	6:109284862:C:G	CHIP_inclusive|DNMT3A	0.9044	4.35245e-36	0.486558
	CD164	6:109607144:T:C	C	T	0.082903	0.022681	0.16243	-0.295682	0.341045	0.139637	0.888927	0.051134	1.15951	0.281568	0.137564	2	+-	6:109285941:T:C	CHIP_inclusive|DNMT3A	0.892076	1.81437e-25	0.143092
	CD164	6:109607211:G:A	A	G	0.535717	-0.111575	0.102767	-0.312998	0.089848	-1.08571	0.277589	0.556598	1.29713	0.254738	0.229068	2	-+	6:109286008:G:A	CHIP_inclusive|DNMT3A	0.904332	3.81565e-36	0.486605
	CD164	6:109607369:G:C	C	G	0.536953	-0.115564	0.102798	-0.317048	0.085919	-1.12419	0.260913	0.583504	1.13834	0.286003	0.121529	2	-+	6:109286166:G:C	CHIP_inclusive|DNMT3A	0.904479	5.95401e-36	0.486645
	CD164	6:109607449:C:T	T	C	0.537585	-0.117439	0.102736	-0.318802	0.083924	-1.14311	0.252971	0.596929	1.06198	0.302764	0.058363	2	-+	6:109286246:C:T	CHIP_inclusive|DNMT3A	0.904333	4.04022e-36	0.486527
	CD164	6:109607488:G:A	A	G	0.537591	-0.117463	0.102735	-0.318824	0.083899	-1.14335	0.252872	0.597099	1.06143	0.302889	0.057876	2	-+	6:109286285:G:A	CHIP_inclusive|DNMT3A	0.904413	4.30056e-36	0.486566
	CD164	6:109607556:G:A	A	G	0.520941	-0.104515	0.1017	-0.303847	0.094817	-1.02768	0.304086	0.517004	1.51886	0.217792	0.341613	2	-+	6:109286353:G:A	CHIP_inclusive|DNMT3A	0.904479	4.62728e-36	0.48658
	CD164	6:109607958:G:A	A	G	0.518528	-0.106017	0.10148	-0.304917	0.092883	-1.04471	0.296141	0.528501	1.42988	0.231783	0.300642	2	-+	6:109286755:G:A	CHIP_inclusive|DNMT3A	0.904371	4.66205e-36	0.486538
	CD164	6:109608460:A:C	C	A	0.51881	-0.107023	0.101433	-0.305832	0.091786	-1.0551	0.291361	0.535569	1.40396	0.236061	0.28773	2	-+	6:109287257:A:C	CHIP_inclusive|DNMT3A	0.904431	4.72438e-36	0.486558
	CD164	6:109608497:C:T	T	C	0.518576	-0.106061	0.101473	-0.304948	0.092826	-1.04521	0.295908	0.528843	1.42481	0.232614	0.29815	2	-+	6:109287294:C:T	CHIP_inclusive|DNMT3A	0.904506	4.92229e-36	0.486573
	CD164	6:109608661:G:C	C	G	0.460122	-0.138916	0.101221	-0.337308	0.059477	-1.37241	0.16992	0.769755	0.357257	0.550034	0	2	--	6:109287458:G:C	CHIP_inclusive|DNMT3A	0.904219	3.18181e-36	0.486565
	CD164	6:109609208:C:T	T	C	0.533986	-0.120354	0.102401	-0.32106	0.080352	-1.17532	0.239846	0.620067	0.922846	0.336729	0	2	-+	6:109288005:C:T	CHIP_inclusive|DNMT3A	0.904362	4.24807e-36	0.486584
	CD164	6:109609619:A:G	G	A	0.532934	-0.121198	0.102307	-0.321719	0.079324	-1.18465	0.236136	0.626837	0.879875	0.348236	0	2	-+	6:109288416:A:G	CHIP_inclusive|DNMT3A	0.904438	4.738e-36	0.486576
	CD164	6:109609648:C:T	T	C	0.518541	-0.106081	0.101468	-0.304958	0.092796	-1.04546	0.295794	0.52901	1.41085	0.234915	0.291207	2	-+	6:109288445:C:T	CHIP_inclusive|DNMT3A	0.904427	4.70098e-36	0.486569
	CD164	6:109609975:G:A	A	G	0.518568	-0.106165	0.101462	-0.30503	0.092701	-1.04635	0.295385	0.529611	1.40741	0.235488	0.289473	2	-+	6:109288772:G:A	CHIP_inclusive|DNMT3A	0.904494	5.14987e-36	0.486595
	CD164	6:109609988:C:A	A	C	0.518569	-0.106182	0.101462	-0.305047	0.092684	-1.04652	0.295307	0.529726	1.40743	0.235483	0.289488	2	-+	6:109288785:C:A	CHIP_inclusive|DNMT3A	0.904217	3.44505e-36	0.486537
	CD164	6:109610002:C:A	A	C	0.532064	-0.122052	0.102177	-0.322318	0.078214	-1.19452	0.232255	0.634035	0.84451	0.35811	0	2	-+	6:109288799:C:A	CHIP_inclusive|DNMT3A	0.904402	4.56866e-36	0.486577
	CD164	6:109610152:T:C	C	T	0.518583	-0.106218	0.10146	-0.305079	0.092642	-1.0469	0.295128	0.52999	1.40484	0.235914	0.288177	2	-+	6:109288949:T:C	CHIP_inclusive|DNMT3A	0.904488	4.12344e-36	0.486402
	CD164	6:109610163:A:T	T	A	0.531702	-0.122382	0.102113	-0.322522	0.077759	-1.1985	0.230703	0.636946	0.829694	0.362361	0	2	-+	6:109288960:A:T	CHIP_inclusive|DNMT3A	0.904447	4.87378e-36	0.486584
	CD164	6:109610443:T:G	G	T	0.531173	-0.123202	0.101978	-0.323079	0.076676	-1.20812	0.226981	0.64401	0.805305	0.369512	0	2	-+	6:109289240:T:G	CHIP_inclusive|DNMT3A	0.904507	5.44326e-36	0.486586
	CD164	6:109610474:C:T	T	C	0.619509	-0.125455	0.105003	-0.33126	0.080351	-1.19477	0.232155	0.634222	0.983731	0.321279	0	2	-+	6:109289271:C:T	CHIP_inclusive|DNMT3A	0.904631	6.677e-36	0.486884
	CD164	6:109610508:G:A	A	G	0.083053	0.020051	0.162348	-0.298151	0.338253	0.123507	0.901685	0.044945	1.27651	0.25855	0.216611	2	+-	6:109289305:G:A	CHIP_inclusive|DNMT3A	0.891974	1.58657e-25	0.143127
	CD164	6:109610846:G:T	T	G	0.518599	-0.106057	0.101395	-0.304791	0.092677	-1.04598	0.295555	0.529362	1.39121	0.2382	0.281203	2	-+	6:109289643:G:T	CHIP_inclusive|DNMT3A	0.904558	5.39772e-36	0.486524
	CD164	6:109610863:C:T	T	C	0.518705	-0.106449	0.101411	-0.305215	0.092317	-1.04968	0.293849	0.531876	1.39639	0.237329	0.283867	2	-+	6:109289660:C:T	CHIP_inclusive|DNMT3A	0.90459	5.87366e-36	0.486508
	CD164	6:109611138:A:G	G	A	0.51874	-0.106717	0.101435	-0.30553	0.092096	-1.05207	0.292753	0.533499	1.40003	0.236718	0.285731	2	-+	6:109289935:A:G	CHIP_inclusive|DNMT3A	0.904402	4.65132e-36	0.48653
	CD164	6:109611206:A:G	G	A	0.532556	-0.123564	0.101984	-0.323454	0.076325	-1.2116	0.225645	0.646574	0.657562	0.417422	0	2	-+	6:109290003:A:G	CHIP_inclusive|DNMT3A	0.904486	5.10123e-36	0.48656
	CD164	6:109611246:G:A	A	G	0.518705	-0.107271	0.101359	-0.305935	0.091393	-1.05832	0.289891	0.537765	1.40654	0.235631	0.289037	2	-+	6:109290043:G:A	CHIP_inclusive|DNMT3A	0.904712	5.73935e-36	0.486607
	CD164	6:109611467:C:G	G	C	0.083054	0.019675	0.162341	-0.298514	0.337863	0.121193	0.903517	0.044063	1.27434	0.258954	0.215281	2	+-	6:109290264:C:G	CHIP_inclusive|DNMT3A	0.891939	2.43689e-25	0.142958
	CD164	6:109611521:A:C	C	A	0.529207	-0.125122	0.101539	-0.324139	0.073894	-1.23226	0.217832	0.661878	0.722573	0.395301	0	2	-+	6:109290318:A:C	CHIP_inclusive|DNMT3A	0.904506	5.1916e-36	0.486552
	CD164	6:109611583:A:T	T	A	0.520417	-0.108972	0.101539	-0.307988	0.090045	-1.0732	0.283165	0.54796	1.31161	0.252103	0.237579	2	-+	6:109290380:A:T	CHIP_inclusive|DNMT3A	0.904534	5.22711e-36	0.486488
	CD164	6:109611720:C:T	T	C	0.518842	-0.106928	0.101444	-0.305757	0.091901	-1.05406	0.291838	0.534859	1.38926	0.23853	0.280192	2	-+	6:109290517:C:T	CHIP_inclusive|DNMT3A	0.904616	6.52247e-36	0.486488
	CD164	6:109611806:A:G	G	A	0.540968	-0.125115	0.101644	-0.324338	0.074108	-1.23091	0.218335	0.660877	0.735696	0.391043	0	2	-+	6:109290603:A:G	CHIP_inclusive|DNMT3A	0.904357	5.07547e-36	0.486588
	CD164	6:109611990:C:A	A	C	0.530767	-0.106287	0.101515	-0.305256	0.092682	-1.04701	0.295078	0.530063	1.43421	0.231079	0.302751	2	-+	6:109290787:C:A	CHIP_inclusive|DNMT3A	0.904395	3.8943e-36	0.486669
	CD164	6:109612276:A:G	G	A	0.528894	-0.127088	0.101531	-0.326088	0.071912	-1.25172	0.21065	0.676438	0.671695	0.412461	0	2	-+	6:109291073:A:G	CHIP_inclusive|DNMT3A	0.904476	5.08502e-36	0.486563
	CD164	6:109612344:A:G	G	A	0.51894	-0.107384	0.10145	-0.306227	0.091459	-1.05849	0.289816	0.537878	1.3778	0.240476	0.274207	2	-+	6:109291141:A:G	CHIP_inclusive|DNMT3A	0.904536	5.47742e-36	0.486544
	CD164	6:109613196:C:A	A	C	0.396309	-0.116058	0.101164	-0.31434	0.082225	-1.14722	0.251272	0.599856	0.296244	0.586247	0	2	--	6:109291993:C:A	CHIP_inclusive|DNMT3A	0.904332	1.06414e-37	0.456071
	CD164	6:109613241:T:G	G	T	0.396308	-0.116054	0.101162	-0.314331	0.082223	-1.14721	0.251275	0.59985	0.296181	0.586286	0	2	--	6:109292038:T:G	CHIP_inclusive|DNMT3A	0.904379	1.08808e-37	0.456013
	CD164	6:109613252:A:T	T	A	0.39667	-0.147938	0.102029	-0.347916	0.05204	-1.44996	0.147058	0.832512	0.046613	0.829066	0	2	--	6:109292049:A:T	CHIP_inclusive|DNMT3A	0.905303	1.36841e-36	0.445182
	CD164	6:109613564:T:C	C	T	0.40552	-0.136163	0.100658	-0.333454	0.061128	-1.35272	0.176126	0.754176	0.027153	0.869116	0	2	--	6:109292361:T:C	CHIP_inclusive|DNMT3A	0.904394	9.86888e-38	0.45605
	CD164	6:109613986:T:C	C	T	0.540403	-0.129149	0.101512	-0.328112	0.069814	-1.27226	0.20326	0.691947	0.625499	0.429011	0	2	-+	6:109292783:T:C	CHIP_inclusive|DNMT3A	0.904418	3.98015e-36	0.486637
	CD164	6:109614713:G:A	A	G	0.39555	-0.114905	0.101183	-0.313224	0.083414	-1.13562	0.256098	0.591594	0.331758	0.564626	0	2	--	6:109293510:G:A	CHIP_inclusive|DNMT3A	0.904335	8.53427e-38	0.456017
	CD164	6:109614810:G:T	T	G	0.317826	-0.154825	0.107934	-0.366375	0.056725	-1.43445	0.15143	0.819787	0.695675	0.404241	0	2	-+	6:109293607:G:T	DNMT3A	0.926938	1.42794e-09	0.312757
	CD164	6:109614844:C:T	T	C	0.416749	-0.134	0.100746	-0.331463	0.063462	-1.33008	0.183473	0.736428	0.047337	0.827763	0	2	--	6:109293641:C:T	CHIP_inclusive|DNMT3A	0.904276	7.68216e-38	0.456123
	CD164	6:109614905:T:C	C	T	0.41748	-0.135527	0.100717	-0.332933	0.061879	-1.34562	0.178408	0.748586	0.035891	0.849741	0	2	--	6:109293702:T:C	CHIP_inclusive|DNMT3A	0.90427	7.64332e-38	0.456129
	CD164	6:109615038:T:G	G	T	0.395548	-0.114961	0.101183	-0.31328	0.083358	-1.13617	0.255866	0.591987	0.332137	0.564403	0	2	--	6:109293835:T:G	CHIP_inclusive|DNMT3A	0.904412	1.01067e-37	0.456034
	CD164	6:109615603:G:T	T	G	0.41411	-0.130107	0.100902	-0.327874	0.06766	-1.28944	0.197224	0.705039	0.083405	0.772735	0	2	--	6:109294400:G:T	CHIP_inclusive|DNMT3A	0.904283	7.36322e-38	0.456137
	CD164	6:109615905:A:T	T	A	0.313442	-0.139948	0.107415	-0.350481	0.070584	-1.30288	0.192596	0.715353	1.15712	0.282064	0.135784	2	-+	6:109294702:A:T	DNMT3A	0.927252	1.6683e-09	0.31289
	CD164	6:109616218:C:T	T	C	0.68508	-0.167303	0.10769	-0.378375	0.04377	-1.55356	0.120283	0.919796	0.023253	0.878802	0	2	--	6:109295015:C:T	CHIP_inclusive|DNMT3A	0.909762	6.64439e-34	0.523333
	CD164	6:109616239:A:T	T	A	0.082825	0.019289	0.162373	-0.298962	0.33754	0.118794	0.905418	0.043151	1.24934	0.263678	0.19958	2	+-	6:109295036:A:T	CHIP_inclusive|DNMT3A	0.891645	1.36245e-25	0.143103
	CD164	6:109616420:T:C	C	T	0.396205	-0.115374	0.1012	-0.313725	0.082978	-1.14006	0.254243	0.594751	0.292778	0.588446	0	2	--	6:109295217:T:C	CHIP_inclusive|DNMT3A	0.904658	2.86623e-37	0.459637
	CD164	6:109616528:G:A	A	G	0.396276	-0.116603	0.101156	-0.314868	0.081662	-1.15271	0.249011	0.603781	0.299885	0.583955	0	2	--	6:109295325:G:A	CHIP_inclusive|DNMT3A	0.904339	8.78513e-38	0.456031
	CD164	6:109616762:A:G	G	A	0.417609	-0.136013	0.100741	-0.333465	0.061439	-1.35013	0.176958	0.752131	0.038074	0.845294	0	2	--	6:109295559:A:G	CHIP_inclusive|DNMT3A	0.904173	6.42569e-38	0.456144
	CD164	6:109617070:T:C	C	T	0.405971	-0.112627	0.101791	-0.312136	0.086883	-1.10645	0.268511	0.571038	0.279069	0.597312	0	2	--	6:109295867:T:C	CHIP_inclusive|DNMT3A	0.904453	9.60269e-38	0.455964
	CD164	6:109617079:A:G	G	A	0.415272	-0.133002	0.101291	-0.331533	0.065529	-1.31306	0.189143	0.72321	0.022773	0.88005	0	2	--	6:109295876:A:G	CHIP_inclusive|DNMT3A	0.904339	8.61641e-38	0.456089
	CD164	6:109617086:C:T	T	C	0.39409	-0.11398	0.101746	-0.313401	0.085442	-1.12024	0.262591	0.58072	0.260685	0.60965	0	2	--	6:109295883:C:T	CHIP_inclusive|DNMT3A	0.90463	1.45257e-37	0.455953
	CD164	6:109617542:T:A	A	T	0.395394	-0.127484	0.101595	-0.32661	0.071642	-1.25483	0.20952	0.678773	0.467134	0.494309	0	2	-+	6:109296339:T:A	CHIP_inclusive|DNMT3A	0.90433	8.71648e-38	0.45603
	CD164	6:109617673:C:G	G	C	0.417428	-0.135175	0.100721	-0.332589	0.062238	-1.34207	0.179554	0.745805	0.036182	0.849141	0	2	--	6:109296470:C:G	CHIP_inclusive|DNMT3A	0.904282	7.71804e-38	0.456125
	CD164	6:109618389:C:T	T	C	0.082822	0.018666	0.162403	-0.299645	0.336976	0.114934	0.908476	0.041686	1.24592	0.264334	0.197377	2	+-	6:109297186:C:T	CHIP_inclusive|DNMT3A	0.891651	1.36431e-25	0.143087
	CD164	6:109618704:C:T	T	C	0.399567	-0.122775	0.100972	-0.32068	0.075131	-1.21592	0.223993	0.649766	0.182682	0.669079	0	2	--	6:109297501:C:T	CHIP_inclusive|DNMT3A	0.904293	9.07414e-38	0.456023
	CD164	6:109619377:A:G	G	A	0.700759	-0.165886	0.109039	-0.379604	0.047831	-1.52134	0.128165	0.892232	0.0483	0.826048	0	2	--	6:109298174:A:G	CHIP_inclusive|DNMT3A	0.910007	9.43538e-34	0.523146
	CD164	6:109619697:T:C	C	T	0.685176	-0.16791	0.107685	-0.378972	0.043153	-1.55926	0.118927	0.92472	0.023106	0.879182	0	2	--	6:109298494:T:C	CHIP_inclusive|DNMT3A	0.910317	1.26343e-33	0.523075
	CD164	6:109621494:T:C	C	T	0.682149	-0.156599	0.107372	-0.367048	0.05385	-1.45847	0.144697	0.839541	0.172469	0.677927	0	2	--	6:109300291:T:C	CHIP_inclusive|DNMT3A	0.911974	1.52904e-32	0.528456
	CD164	6:109621974:G:A	A	G	0.322235	-0.159738	0.10656	-0.368595	0.049119	-1.49905	0.13385	0.873381	0.509892	0.475186	0	2	--	6:109300771:G:A	DNMT3A	0.927563	1.99462e-09	0.312926
	CD164	6:109622159:G:A	A	G	0.313193	-0.138458	0.107287	-0.34874	0.071824	-1.29054	0.196843	0.705879	1.16905	0.279597	0.144604	2	-+	6:109300956:G:A	DNMT3A	0.927702	2.1432e-09	0.312928
	CD164	6:109622494:A:G	G	A	0.313932	-0.128267	0.10696	-0.337909	0.081375	-1.19921	0.230428	0.637466	1.04041	0.307725	0.038844	2	-+	6:109301291:A:G	DNMT3A	0.927339	1.76536e-09	0.312979
	CD164	6:109622582:A:T	T	A	0.322356	-0.159459	0.106493	-0.368184	0.049266	-1.49737	0.134286	0.87197	0.509336	0.475426	0	2	--	6:109301379:A:T	DNMT3A	0.927595	2.02549e-09	0.312927
	CD164	6:109623048:T:C	C	T	0.322137	-0.159621	0.106572	-0.368502	0.049261	-1.49777	0.134182	0.872306	0.51234	0.474128	0	2	--	6:109301845:T:C	DNMT3A	0.927717	2.16948e-09	0.312883
	CD164	6:109624481:G:T	T	G	0.094757	0.017233	0.158669	-0.293759	0.328225	0.108611	0.91349	0.039296	0.680546	0.409399	0	2	+-	6:109303278:G:T	CHIP_inclusive|DNMT3A	0.891096	9.84957e-26	0.143193
	CD164	6:109624766:C:A	A	C	0.082907	0.01361	0.162478	-0.304846	0.332067	0.083768	0.933221	0.030016	1.24737	0.264056	0.198313	2	+-	6:109303563:C:A	CHIP_inclusive|DNMT3A	0.891098	1.10338e-25	0.143134
	CD164	6:109624771:G:A	A	G	0.417034	-0.136033	0.100805	-0.333611	0.061546	-1.34946	0.177171	0.751606	0.045787	0.830564	0	2	--	6:109303568:G:A	CHIP_inclusive|DNMT3A	0.903849	6.21337e-38	0.45624
	CD164	6:109624963:T:A	A	T	0.580334	-0.134502	0.10166	-0.333756	0.064752	-1.32306	0.185798	0.730959	0.518681	0.471405	0	2	--	6:109303760:T:A	CHIP_inclusive|DNMT3A	0.909548	7.24488e-34	0.522573
	CD164	6:109625550:T:C	C	T	0.197957	0.201178	0.11808	-0.030259	0.432616	1.70374	0.088432	1.05339	0.77141	0.379781	0	2	+-	6:109304347:T:C	DNMT3A	1.0832	1.50365e-10	0.30606
	CD164	6:109625797:A:G	G	A	0.680468	-0.156398	0.107625	-0.367343	0.054546	-1.45318	0.14616	0.835171	0.144485	0.703862	0	2	--	6:109304594:A:G	CHIP_inclusive|DNMT3A	0.909517	1.08867e-33	0.522528
	CD164	6:109625879:G:A	A	G	0.404097	-0.123575	0.101388	-0.322295	0.075145	-1.21884	0.222885	0.651919	0.420397	0.516739	0	2	--	6:109304676:G:A	CHIP_inclusive|DNMT3A	0.89934	9.62334e-42	0.447709
	CD164	6:109626965:G:A	A	G	0.413072	-0.137625	0.101086	-0.335753	0.060503	-1.36147	0.173349	0.761079	0.134806	0.713501	0	2	--	6:109305762:G:A	CHIP_inclusive|DNMT3A	0.903774	4.34352e-37	0.454569
	CD164	6:109627551:G:C	C	G	0.072044	0.009658	0.185748	-0.354407	0.373724	0.051997	0.958515	0.018401	0.359415	0.548831	0	2	+-	6:109306348:G:C	CHIP_inclusive|DNMT3A	0.91082	2.2414e-15	0.105048
	CD164	6:109627601:C:A	A	C	0.680737	-0.162523	0.106959	-0.372164	0.047117	-1.51949	0.128631	0.890656	0.267903	0.604742	0	2	--	6:109306398:C:A	CHIP_inclusive|DNMT3A	0.909343	5.31034e-34	0.522705
	CD164	6:109629142:C:A	A	C	0.060184	0.004436	0.192154	-0.372186	0.381057	0.023083	0.981575	0.008077	0.780368	0.377028	0	2	+-	6:109307939:C:A	CHIP_inclusive|DNMT3A	0.911008	2.68412e-15	0.104933
	CD164	6:109629420:A:T	T	A	0.338678	-0.1504	0.1055	-0.357179	0.056379	-1.4256	0.15397	0.812565	0.617655	0.43192	0	2	--	6:109308217:A:T	CHIP_inclusive|DNMT3A	0.929372	5.43171e-17	0.351651
	CD164	6:109629643:T:C	C	T	0.060183	0.004463	0.192163	-0.372177	0.381103	0.023226	0.981461	0.008127	0.782506	0.376376	0	2	+-	6:109308440:T:C	CHIP_inclusive|DNMT3A	0.911126	2.98417e-15	0.104944
	CD164	6:109630096:T:G	G	T	0.671858	-0.188047	0.108199	-0.400117	0.024023	-1.73797	0.08222	1.08502	0.222212	0.63736	0	2	--	6:109308893:T:G	CHIP_inclusive|DNMT3A	0.90935	6.91181e-34	0.522645
	CD164	6:109631060:A:C	C	A	0.682128	-0.167024	0.107221	-0.377178	0.04313	-1.55774	0.119287	0.923408	0.1705	0.679667	0	2	--	6:109309857:A:C	CHIP_inclusive|DNMT3A	0.909788	1.21294e-33	0.522874
	CD164	6:109631315:G:T	T	G	0.198323	0.210939	0.117525	-0.01941	0.441288	1.79484	0.072687	1.13854	0.768061	0.380818	0	2	+-	6:109310112:G:T	DNMT3A	1.08392	1.0799e-10	0.305987
	CD164	6:109631422:G:C	C	G	0.68495	-0.177815	0.107487	-0.388489	0.03286	-1.65429	0.098068	1.00847	0.024695	0.875129	0	2	--	6:109310219:G:C	CHIP_inclusive|DNMT3A	0.909366	6.53612e-34	0.522657
	CD164	6:109631511:G:A	A	G	0.072019	0.009776	0.185816	-0.354424	0.373976	0.052613	0.958023	0.018624	0.366836	0.544734	0	2	+-	6:109310308:G:A	CHIP_inclusive|DNMT3A	0.911208	2.62542e-15	0.105015
	CD164	6:109631587:T:C	C	T	0.682117	-0.167082	0.107219	-0.37723	0.043066	-1.55833	0.119148	0.923914	0.168654	0.681311	0	2	--	6:109310384:T:C	CHIP_inclusive|DNMT3A	0.909406	6.82237e-34	0.522648
	CD164	6:109631782:A:G	G	A	0.242705	-0.239131	0.113947	-0.462467	-0.015796	-2.09862	0.03587	1.44527	0.78415	0.375875	0	2	--	6:109310579:A:G	CHIP_inclusive|DNMT3A	0.923371	3.59664e-20	0.342827
	CD164	6:109632520:C:A	A	C	0.682126	-0.167285	0.107233	-0.377461	0.042891	-1.56002	0.118749	0.925372	0.170238	0.679901	0	2	--	6:109311317:C:A	CHIP_inclusive|DNMT3A	0.90931	6.08772e-34	0.522596
	CD164	6:109632799:A:G	G	A	0.411181	-0.137398	0.101322	-0.335989	0.061192	-1.35606	0.175062	0.756807	0.188245	0.664381	0	2	--	6:109311596:A:G	CHIP_inclusive|DNMT3A	0.903543	1.46367e-37	0.456522
	CD164	6:109633177:C:T	T	C	0.072003	0.010763	0.18587	-0.353542	0.375067	0.057905	0.953807	0.02054	0.36189	0.547458	0	2	+-	6:109311974:C:T	CHIP_inclusive|DNMT3A	0.910645	2.17407e-15	0.105012
	CD164	6:109633244:T:C	C	T	0.339198	-0.152924	0.10563	-0.359959	0.054111	-1.44773	0.14768	0.83068	0.58386	0.444803	0	2	--	6:109312041:T:C	CHIP_inclusive|DNMT3A	0.929376	4.90288e-17	0.351476
	CD164	6:109633815:G:A	A	G	0.682179	-0.169279	0.107347	-0.379679	0.041121	-1.57694	0.114804	0.940041	0.183344	0.668515	0	2	--	6:109312612:G:A	CHIP_inclusive|DNMT3A	0.909067	3.96473e-34	0.522975
	CD164	6:109634599:C:T	T	C	0.411597	-0.13958	0.10141	-0.338343	0.059182	-1.3764	0.16868	0.772936	0.179031	0.672207	0	2	--	6:109313396:C:T	CHIP_inclusive|DNMT3A	0.903486	1.29283e-37	0.456532
	CD164	6:109634828:A:G	G	A	0.244264	-0.244899	0.114069	-0.468475	-0.021323	-2.14693	0.031819	1.49731	0.864219	0.352561	0	2	--	6:109313625:A:G	CHIP_inclusive|DNMT3A	0.923004	2.91531e-20	0.34281
	CD164	6:109635787:A:T	T	A	0.244923	-0.247103	0.114067	-0.470674	-0.023532	-2.1663	0.03031	1.51842	0.895956	0.343868	0	2	--	6:109314584:A:T	CHIP_inclusive|DNMT3A	0.923228	3.79068e-20	0.34281
	CD164	6:109635853:G:A	A	G	0.071968	0.01302	0.185906	-0.351355	0.377395	0.070038	0.944145	0.024962	0.348703	0.554848	0	2	+-	6:109314650:G:A	CHIP_inclusive|DNMT3A	0.910396	1.97147e-15	0.104986
	CD164	6:109635986:G:A	A	G	0.244406	-0.265666	0.114438	-0.489963	-0.041368	-2.32149	0.020282	1.69288	0.794591	0.372715	0	2	--	6:109314783:G:A	CHIP_inclusive|DNMT3A	0.922898	2.65432e-20	0.342791
	CD164	6:109636205:T:C	C	T	0.692381	-0.171767	0.108453	-0.384334	0.0408	-1.5838	0.113235	0.946021	0.255641	0.613131	0	2	--	6:109315002:T:C	CHIP_inclusive|DNMT3A	0.909087	5.10118e-34	0.522539
	CD164	6:109636531:G:A	A	G	0.07196	0.013746	0.185888	-0.350594	0.378085	0.073946	0.941033	0.026395	0.344795	0.557075	0	2	+-	6:109315328:G:A	CHIP_inclusive|DNMT3A	0.910719	2.65037e-15	0.10492
	CD164	6:109637154:T:C	C	T	0.899355	0.00635	0.148983	-0.285658	0.298358	0.042622	0.965988	0.015028	1.09475	0.29542	0.086553	2	+-	6:109315951:T:C	CHIP_inclusive|DNMT3A	0.914634	2.59335e-16	0.828493
	CD164	6:109638828:T:C	C	T	0.25965	0.182516	0.11127	-0.035575	0.400606	1.64029	0.100944	0.995921	1.33339	0.248203	0.250031	2	+-	6:109317625:T:C	CHIP_inclusive|DNMT3A	1.08349	4.24728e-11	0.343465
	CD164	6:109638895:C:T	T	C	0.505022	-0.186367	0.103594	-0.389411	0.016676	-1.79902	0.072023	1.14253	0.146591	0.701815	0	2	--	6:109317692:C:T	CHIP_inclusive|DNMT3A	0.93698	4.15176e-15	0.386261
	CD164	6:109639656:C:T	T	C	0.253424	0.212615	0.110062	-0.003107	0.428337	1.93178	0.053402	1.27244	0.304353	0.581166	0	2	++	6:109318453:C:T	CHIP_inclusive|DNMT3A	1.08335	5.0322e-11	0.33989
	CD164	6:109639710:C:G	G	C	0.20717	0.229463	0.117021	0.000102	0.458824	1.96087	0.04991	1.30181	0.72238	0.395364	0	2	+-	6:109318507:C:G	DNMT3A	1.08194	3.19377e-10	0.304544
	CD164	6:109639876:G:A	A	G	0.250081	0.202217	0.111584	-0.016487	0.420921	1.81224	0.069958	1.15516	0.692107	0.405449	0	2	+-	6:109318673:G:A	CHIP_inclusive|DNMT3A	1.08342	4.79126e-11	0.340079
	CD164	6:109639971:T:C	C	T	0.250109	0.201976	0.111589	-0.016739	0.420691	1.81	0.070305	1.15301	0.692128	0.405441	0	2	+-	6:109318768:T:C	CHIP_inclusive|DNMT3A	1.08329	5.0907e-11	0.340271
	CD164	6:109640161:G:A	A	G	0.847303	-0.037926	0.134744	-0.302024	0.226172	-0.281466	0.778354	0.108823	1.3363	0.247688	0.251664	2	+-	6:109318958:G:A	CHIP_inclusive|DNMT3A	0.910632	2.17532e-19	0.818311
	CD164	6:109640321:A:C	C	A	0.250221	0.201047	0.111583	-0.017655	0.41975	1.80178	0.071589	1.14515	0.693021	0.405139	0	2	+-	6:109319118:A:C	CHIP_inclusive|DNMT3A	1.0841	3.68711e-11	0.340127
	CD164	6:109640488:A:G	G	A	0.250668	0.206777	0.111511	-0.011785	0.425339	1.85431	0.063705	1.19582	0.520931	0.470445	0	2	++	6:109319285:A:G	CHIP_inclusive|DNMT3A	1.08416	3.55859e-11	0.340127
	CD164	6:109640667:T:C	C	T	0.24079	0.199181	0.112547	-0.021411	0.419774	1.76976	0.076774	1.11478	0.823713	0.364097	0	2	+-	6:109319464:T:C	CHIP_inclusive|DNMT3A	1.08393	4.02243e-11	0.340139
	CD164	6:109640690:A:C	C	A	0.240782	0.199194	0.112548	-0.0214	0.419787	1.76986	0.076757	1.11488	0.823489	0.364162	0	2	+-	6:109319487:A:C	CHIP_inclusive|DNMT3A	1.08417	3.55374e-11	0.340111
	CD164	6:109640878:G:A	A	G	0.193958	0.217453	0.133072	-0.043369	0.478274	1.63409	0.102237	0.99039	1.04713	0.30617	0.045005	2	+-	6:109319675:G:A	CHIP_inclusive|DNMT3A	1.08429	3.41829e-11	0.339798
	CD164	6:109641115:G:A	A	G	0.197482	0.228751	0.118046	-0.002618	0.460121	1.93782	0.05266	1.27852	0.861125	0.353424	0	2	+-	6:109319912:G:A	DNMT3A	1.08306	2.01036e-10	0.304523
	CD164	6:109641411:C:T	T	C	0.197973	0.228042	0.11816	-0.003552	0.459635	1.92994	0.053629	1.2706	0.926776	0.335702	0	2	+-	6:109320208:C:T	DNMT3A	1.08292	2.14138e-10	0.304553
	CD164	6:109641563:A:G	G	A	0.240838	0.200596	0.112575	-0.020051	0.421243	1.78189	0.074774	1.12625	0.800469	0.370953	0	2	+-	6:109320360:A:G	CHIP_inclusive|DNMT3A	1.08409	3.69698e-11	0.340113
	CD164	6:109641677:A:G	G	A	0.249852	0.201594	0.111585	-0.017113	0.4203	1.80664	0.070827	1.1498	0.686282	0.407432	0	2	+-	6:109320474:A:G	CHIP_inclusive|DNMT3A	1.08414	3.59317e-11	0.340131
	CD164	6:109642287:A:G	G	A	0.848252	-0.045189	0.135495	-0.31076	0.220382	-0.333511	0.738757	0.131498	1.17915	0.277528	0.151935	2	+-	6:109321084:A:G	CHIP_inclusive|DNMT3A	0.90984	2.19896e-19	0.82054
	CD164	6:109642675:G:A	A	G	0.59772	-0.198314	0.103607	-0.401383	0.004755	-1.9141	0.055621	1.25476	0.000239	0.987674	0	2	--	6:109321472:G:A	CHIP_inclusive|DNMT3A	0.898518	5.40948e-40	0.478275
	CD164	6:109642875:T:C	C	T	0.12119	-0.186046	0.157553	-0.494849	0.122757	-1.18085	0.237642	0.624077	2.25861	0.132873	0.55725	2	--	6:109321672:T:C	CHIP_inclusive|DNMT3A	0.908396	3.00681e-16	0.128659
	CD164	6:109642916:C:T	T	C	0.416984	-0.116905	0.105222	-0.323141	0.089331	-1.11102	0.266539	0.57424	2.66764	0.102408	0.625136	2	-+	6:109321713:C:T	CHIP_inclusive|DNMT3A	0.927438	1.25999e-17	0.330634
	CD164	6:109642957:C:G	G	C	0.250802	0.208007	0.111633	-0.010794	0.426807	1.86331	0.062431	1.2046	0.755039	0.384886	0	2	+-	6:109321754:C:G	CHIP_inclusive|DNMT3A	1.08411	3.68206e-11	0.340104
	CD164	6:109643307:C:T	T	C	0.846707	-0.025492	0.13505	-0.290191	0.239206	-0.188763	0.850265	0.070446	1.32783	0.249191	0.246893	2	+-	6:109322104:C:T	CHIP_inclusive|DNMT3A	0.910705	2.12487e-19	0.818422
	CD164	6:109643521:G:T	T	G	0.253016	0.215732	0.112559	-0.004884	0.436349	1.91661	0.055302	1.25726	0.671309	0.412596	0	2	+-	6:109322318:G:T	CHIP_inclusive|DNMT3A	1.08409	3.69626e-11	0.34012
	CD164	6:109644125:A:G	G	A	0.256252	0.219155	0.113334	-0.002979	0.441289	1.93371	0.053163	1.27439	0.603703	0.437169	0	2	+-	6:109322922:A:G	CHIP_inclusive|DNMT3A	1.08413	3.63081e-11	0.340115
	CD164	6:109644599:A:C	C	A	0.260069	-0.217015	0.114097	-0.440645	0.006616	-1.90202	0.057183	1.24274	0.001368	0.970492	0	2	--	6:109323396:A:C	CHIP_inclusive|DNMT3A	0.92708	1.82763e-17	0.329728
	CD164	6:109644610:G:A	A	G	0.24062	-0.184339	0.115639	-0.410991	0.042314	-1.59409	0.110911	0.955024	0.637119	0.424756	0	2	-+	6:109323407:G:A	CHIP_inclusive|DNMT3A	0.927153	1.21258e-17	0.329474
	CD164	6:109644719:T:C	C	T	0.41001	-0.131869	0.106403	-0.340419	0.07668	-1.23934	0.2152	0.667158	2.03885	0.153325	0.509528	2	-+	6:109323516:T:C	CHIP_inclusive|DNMT3A	0.927339	1.22369e-17	0.330639
	CD164	6:109645857:T:C	C	T	0.805168	0.058067	0.134314	-0.205189	0.321322	0.43232	0.665528	0.176833	1.06185	0.302794	0.058247	2	-+	6:109324654:T:C	CHIP_inclusive|DNMT3A	0.916901	1.78238e-15	0.82312
	CD164	6:109646840:T:C	C	T	0.210514	0.257659	0.122043	0.018455	0.496863	2.11122	0.034774	1.45875	0.802668	0.370297	0	2	+-	6:109325637:T:C	DNMT3A	1.08438	1.22921e-10	0.303894
	CD164	6:109647405:G:A	A	G	0.239642	-0.193539	0.115313	-0.419553	0.032475	-1.67838	0.093274	1.03024	0.238362	0.625392	0	2	--	6:109326202:G:A	CHIP_inclusive|DNMT3A	0.925795	2.17023e-18	0.332192
	CD164	6:109647807:C:T	T	C	0.171817	-0.092639	0.144494	-0.375847	0.19057	-0.641124	0.521461	0.282778	0.002123	0.96325	0	2	--	6:109326604:C:T	CHIP_inclusive|DNMT3A	0.909459	6.83004e-16	0.123893
	CD164	6:109648130:T:G	G	T	0.670598	-0.190973	0.11013	-0.406828	0.024881	-1.73408	0.082909	1.0814	0.145771	0.70261	0	2	--	6:109326927:T:G	CHIP_inclusive|DNMT3A	0.908426	8.05789e-35	0.521695
	CD164	6:109648204:G:A	A	G	0.264476	-0.231235	0.113055	-0.452822	-0.009648	-2.04534	0.040841	1.38891	0.29991	0.583939	0	2	--	6:109327001:G:A	CHIP_inclusive|DNMT3A	0.924865	8.69384e-19	0.333577
	CD164	6:109648353:A:G	G	A	0.211356	0.257626	0.122042	0.018424	0.496829	2.11096	0.034796	1.45847	0.75377	0.385285	0	2	+-	6:109327150:A:G	DNMT3A	1.08436	1.0561e-10	0.306741
	CD164	6:109649655:A:G	G	A	0.25334	-0.230502	0.113653	-0.453263	-0.007742	-2.02812	0.042566	1.37093	0.260698	0.609641	0	2	--	6:109328452:A:G	CHIP_inclusive|DNMT3A	0.923206	5.04807e-19	0.334067
	CD164	6:109650140:A:T	T	A	0.230673	-0.231913	0.113022	-0.453437	-0.01039	-2.05193	0.040195	1.39583	0.147569	0.70087	0	2	--	6:109328937:A:T	CHIP_inclusive|DNMT3A	0.923752	7.22728e-19	0.333957
	CD164	6:109651220:C:T	T	C	0.200609	0.257099	0.137702	-0.012797	0.526994	1.86707	0.061904	1.20828	0.044418	0.833077	0	2	++	6:109330017:C:T	DNMT3A	1.07698	1.64848e-08	0.271596
	CD164	6:109652236:G:A	A	G	0.232628	-0.047141	0.1126	-0.267836	0.173554	-0.41866	0.675483	0.170385	0.829246	0.362491	0	2	-+	6:109331033:G:A	CHIP_inclusive|DNMT3A	0.892565	1.86658e-39	0.297685
	CD164	6:109652817:C:G	G	C	0.490938	0.015872	0.105453	-0.190816	0.22256	0.150514	0.88034	0.05535	0.077186	0.781148	0	2	+-	6:109331614:C:G	CHIP_inclusive|DNMT3A	0.903111	1.70016e-33	0.405275
	CD164	6:109653825:C:T	T	C	0.509676	0.02154	0.105676	-0.185584	0.228665	0.203835	0.83847	0.076512	1.41952	0.233483	0.295534	2	-+	6:109332622:C:T	CHIP_inclusive|DNMT3A	0.899141	9.38686e-36	0.356464
	CD164	6:109654132:T:C	C	T	0.592867	0.040331	0.105541	-0.166529	0.247191	0.382139	0.702374	0.153432	0.046377	0.829492	0	2	++	6:109332929:T:C	CHIP_inclusive|DNMT3A	0.906898	3.10706e-33	0.423166
	CD164	6:109654221:A:G	G	A	0.327307	-0.028974	0.105678	-0.236104	0.178155	-0.274174	0.78395	0.105711	0.481641	0.48768	0	2	-+	6:109333018:A:G	CHIP_inclusive|DNMT3A	0.881727	5.53003e-47	0.303044
	CD164	6:109654487:G:A	A	G	0.056076	0.016773	0.190966	-0.357521	0.391066	0.08783	0.929991	0.031521	0.503382	0.478018	0	2	-+	6:109333284:G:A	CHIP_inclusive|DNMT3A	0.908929	9.33908e-12	0.101612
	CD164	6:109654601:G:A	A	G	0.623009	0.011575	0.105527	-0.195257	0.218407	0.109686	0.912637	0.039702	9e-06	0.997591	0	2	++	6:109333398:G:A	CHIP_inclusive|DNMT3A	0.914856	3.21473e-30	0.45005
	CD164	6:109655172:C:A	A	C	0.036178	0.207798	0.292236	-0.364986	0.780581	0.711061	0.47706	0.321427	0.609399	0.435014	0	2	++	6:109333969:C:A	DNMT3A	0.826229	1.82502e-08	0.0333869
	CD164	6:109660884:C:A	A	C	0.23832	0.008186	0.111726	-0.210796	0.227169	0.07327	0.941572	0.026147	0.7798	0.377202	0	2	-+	6:109339681:C:A	CHIP_inclusive|DNMT3A	0.882186	3.87252e-46	0.30259
	CD164	6:109661541:G:C	C	G	0.290328	0.046277	0.106964	-0.163372	0.255927	0.432645	0.665293	0.176987	0.424341	0.514779	0	2	++	6:109340338:G:C	CHIP_inclusive|DNMT3A	0.885469	6.11963e-45	0.332194
	CD164	6:109661930:T:C	C	T	0.936651	-0.293445	0.178256	-0.642827	0.055938	-1.6462	0.099722	1.00121	1.42291	0.232925	0.297215	2	--	6:109340727:T:C	CHIP_inclusive|DNMT3A	0.907418	1.0943e-14	0.880961
	CD164	6:109665129:C:G	G	C	0.283171	0.050353	0.107592	-0.160528	0.261233	0.467998	0.639808	0.193951	0.640505	0.423528	0	2	++	6:109343926:C:G	CHIP_inclusive|DNMT3A	0.885309	1.91684e-44	0.331919
	CD164	6:109667763:G:A	A	G	0.346735	0.053528	0.104818	-0.151915	0.25897	0.510674	0.609603	0.214953	0.000612	0.98027	0	2	++	6:109346560:G:A	CHIP_inclusive|DNMT3A	0.899125	1.51178e-37	0.404174
	CD164	6:109668288:C:T	T	C	0.28357	0.047826	0.107615	-0.163099	0.258751	0.444417	0.656762	0.182592	0.646529	0.421356	0	2	++	6:109347085:C:T	CHIP_inclusive|DNMT3A	0.884609	1.73709e-44	0.331563
	CD164	6:109668480:C:T	T	C	0.283599	0.047611	0.107614	-0.163312	0.258533	0.442423	0.658204	0.18164	0.647041	0.421173	0	2	++	6:109347277:C:T	CHIP_inclusive|DNMT3A	0.884601	1.84281e-44	0.331586
	CD164	6:109668910:G:A	A	G	0.346807	0.052893	0.104789	-0.152493	0.25828	0.50476	0.61375	0.212008	0.000682	0.979169	0	2	++	6:109347707:G:A	CHIP_inclusive|DNMT3A	0.899044	1.61929e-37	0.404152
	CD164	6:109671391:C:G	G	C	0.520197	0.091577	0.105389	-0.114987	0.29814	0.868937	0.38488	0.414675	2.23757	0.134692	0.553087	2	++	6:109350188:C:G	CHIP_inclusive|DNMT3A	0.894827	5.55495e-38	0.350689
	CD164	6:109671845:G:C	C	G	0.398584	0.019702	0.102771	-0.181729	0.221133	0.191707	0.847958	0.071626	0.020071	0.88734	0	2	++	6:109350642:G:C	CHIP_inclusive|DNMT3A	0.885796	3.99418e-44	0.334063
	CD164	6:109672736:A:G	G	A	0.257103	0.005981	0.109981	-0.209581	0.221543	0.05438	0.956615	0.019263	0.747618	0.387231	0	2	-+	6:109351533:A:G	CHIP_inclusive|DNMT3A	0.881859	3.59465e-45	0.301522
	CD164	6:109672998:C:A	A	C	0.569711	0.068651	0.103436	-0.134083	0.271385	0.663706	0.506896	0.295081	1.34316	0.246478	0.255485	2	++	6:109351795:C:A	CHIP_inclusive|DNMT3A	0.903271	4.17587e-34	0.410734
	CD164	6:109673480:C:T	T	C	0.179023	-0.019773	0.120058	-0.255086	0.21554	-0.164696	0.869166	0.060897	0.606229	0.436211	0	2	-+	6:109352277:C:T	CHIP_inclusive|DNMT3A	0.891317	1.2262e-35	0.269053
	CD164	6:109673933:T:C	C	T	0.290524	0.032471	0.107069	-0.177383	0.242326	0.303277	0.761683	0.118226	0.342413	0.558439	0	2	++	6:109352730:T:C	CHIP_inclusive|DNMT3A	0.885285	2.53118e-44	0.331901
	CD164	6:109674055:C:T	T	C	0.284664	0.043609	0.107544	-0.167178	0.254396	0.405496	0.68513	0.164227	0.64486	0.421957	0	2	++	6:109352852:C:T	CHIP_inclusive|DNMT3A	0.886021	3.49641e-44	0.333075
	CD164	6:109674558:A:G	G	A	0.290577	0.032396	0.107052	-0.177425	0.242217	0.302617	0.762186	0.117939	0.342102	0.558618	0	2	++	6:109353355:A:G	CHIP_inclusive|DNMT3A	0.885276	2.69309e-44	0.331927
	CD164	6:109675243:T:C	C	T	0.290617	0.032151	0.107042	-0.177651	0.241954	0.30036	0.763907	0.11696	0.342158	0.558586	0	2	++	6:109354040:T:C	CHIP_inclusive|DNMT3A	0.885286	2.60678e-44	0.331881
	CD164	6:109675295:C:T	T	C	0.569943	0.07765	0.103493	-0.125196	0.280496	0.750294	0.453088	0.343818	1.8186	0.17748	0.450128	2	++	6:109354092:C:T	CHIP_inclusive|DNMT3A	0.903479	5.21901e-34	0.410711
	CD164	6:109675489:A:G	G	A	0.574701	0.059807	0.103729	-0.143503	0.263116	0.576565	0.564256	0.248524	1.01243	0.314322	0.012275	2	++	6:109354286:A:G	CHIP_inclusive|DNMT3A	0.903437	4.43696e-34	0.41078
	CD164	6:109676776:G:A	A	G	0.51889	0.089652	0.105033	-0.116213	0.295517	0.853558	0.393349	0.405221	2.1611	0.141543	0.537273	2	++	6:109355573:G:A	CHIP_inclusive|DNMT3A	0.894632	4.10826e-38	0.350846
	CD164	6:109678572:C:T	T	C	0.33661	0.016062	0.103788	-0.187361	0.219486	0.154761	0.876991	0.057005	0.098714	0.753379	0	2	-+	6:109357369:C:T	CHIP_inclusive|DNMT3A	0.896068	5.28056e-39	0.39237
	CD164	6:109679111:C:T	T	C	0.287457	0.036899	0.10711	-0.173036	0.246833	0.344495	0.730485	0.136389	0.52777	0.467546	0	2	-+	6:109357908:C:T	CHIP_inclusive|DNMT3A	0.885229	3.05838e-44	0.331839
	CD164	6:109679430:G:T	T	G	0.568461	0.073977	0.103312	-0.128514	0.276468	0.716056	0.47397	0.324249	1.30974	0.252441	0.236491	2	++	6:109358227:G:T	CHIP_inclusive|DNMT3A	0.899724	2.71548e-36	0.403658
	CD164	6:109679855:T:G	G	T	0.342689	0.005451	0.103332	-0.19708	0.207982	0.052756	0.95791	0.018675	0.011829	0.913393	0	2	-+	6:109358652:T:G	CHIP_inclusive|DNMT3A	0.895993	3.53817e-39	0.392501
	CD164	6:109680328:C:T	T	C	0.253895	0.011985	0.110145	-0.2039	0.22787	0.108808	0.913333	0.039371	1.03095	0.309936	0.030018	2	-+	6:109359125:C:T	CHIP_inclusive|DNMT3A	0.881593	2.00426e-45	0.301366
	CD164	6:109680950:G:A	A	G	0.287403	0.037716	0.107117	-0.172234	0.247666	0.352098	0.724776	0.139796	0.525294	0.468592	0	2	-+	6:109359747:G:A	CHIP_inclusive|DNMT3A	0.885261	2.64424e-44	0.331837
	CD164	6:109681466:T:C	C	T	0.576872	0.057402	0.103367	-0.145198	0.260001	0.555319	0.578699	0.237547	0.864129	0.352586	0	2	++	6:109360263:T:C	CHIP_inclusive|DNMT3A	0.903811	7.18519e-34	0.411294
	CD164	6:109681661:T:C	C	T	0.575589	0.059456	0.103388	-0.143185	0.262097	0.575073	0.565264	0.247749	0.925825	0.33595	0	2	++	6:109360458:T:C	CHIP_inclusive|DNMT3A	0.903946	7.32254e-34	0.411214
	CD164	6:109681882:T:C	C	T	0.253843	0.013358	0.110159	-0.202554	0.22927	0.121263	0.903462	0.04409	1.02066	0.312362	0.020242	2	-+	6:109360679:T:C	CHIP_inclusive|DNMT3A	0.881758	2.71746e-45	0.301366
	CD164	6:109682403:T:C	C	T	0.575949	0.058971	0.103386	-0.143667	0.261608	0.570393	0.568433	0.245321	0.912962	0.33933	0	2	++	6:109361200:T:C	CHIP_inclusive|DNMT3A	0.903902	7.724e-34	0.411196
	CD164	6:109682521:T:C	C	T	0.287352	0.038488	0.107137	-0.171499	0.248476	0.359246	0.719423	0.143016	0.523199	0.46948	0	2	-+	6:109361318:T:C	CHIP_inclusive|DNMT3A	0.885169	2.72112e-44	0.331896
	CD164	6:109684287:T:C	C	T	0.5759	0.059097	0.103388	-0.143542	0.261737	0.571611	0.567608	0.245952	0.914072	0.339036	0	2	++	6:109363084:T:C	CHIP_inclusive|DNMT3A	0.903852	7.61708e-34	0.411285
	CD164	6:109686612:C:T	T	C	0.253802	0.013479	0.110169	-0.202453	0.229411	0.122346	0.902604	0.044503	1.02503	0.31133	0.024415	2	-+	6:109365409:C:T	CHIP_inclusive|DNMT3A	0.881496	1.77794e-45	0.301492
	CD164	6:109688114:A:G	G	A	0.287199	0.038984	0.107171	-0.171071	0.24904	0.363758	0.716052	0.145055	0.536749	0.463783	0	2	-+	6:109366911:A:G	CHIP_inclusive|DNMT3A	0.88512	2.43622e-44	0.332025
	CD164	6:109688538:A:C	C	A	0.575824	0.059211	0.103385	-0.143424	0.261847	0.572725	0.566853	0.246529	0.915709	0.338604	0	2	++	6:109367335:A:C	CHIP_inclusive|DNMT3A	0.904004	9.2115e-34	0.411299
	CD164	6:109688731:C:A	A	C	0.355258	-0.004325	0.103327	-0.206845	0.198195	-0.041856	0.966599	0.014754	0.013158	0.908676	0	2	+-	6:109367528:C:A	CHIP_inclusive|DNMT3A	0.896113	4.47158e-39	0.392577
	CD164	6:109689431:A:G	G	A	0.575802	0.059243	0.103384	-0.143389	0.261876	0.573042	0.566639	0.246694	0.915288	0.338715	0	2	++	6:109368228:A:G	CHIP_inclusive|DNMT3A	0.904016	8.75646e-34	0.41131
	CD164	6:109689907:G:T	T	G	0.345456	0.002349	0.103393	-0.200301	0.204999	0.022715	0.981868	0.007947	0.00029	0.986408	0	2	++	6:109368704:G:T	CHIP_inclusive|DNMT3A	0.897058	2.14038e-38	0.393958
	CD164	6:109691101:A:G	G	A	0.178911	-0.019196	0.119985	-0.254367	0.215975	-0.159986	0.872875	0.059048	0.609757	0.434879	0	2	-+	6:109369898:A:G	CHIP_inclusive|DNMT3A	0.890933	8.77526e-36	0.268834
	CD164	6:109691944:G:A	A	G	0.576287	0.058677	0.103377	-0.143943	0.261296	0.567597	0.570331	0.243873	0.879726	0.348277	0	2	++	6:109370741:G:A	CHIP_inclusive|DNMT3A	0.903886	7.31874e-34	0.411437
	CD164	6:109692188:C:T	T	C	0.628062	-0.013087	0.103716	-0.21637	0.190196	-0.126182	0.899567	0.045966	0.004167	0.94853	0	2	--	6:109370985:C:T	CHIP_inclusive|DNMT3A	0.9124	6.05332e-31	0.439425
	CD164	6:109692484:C:T	T	C	0.288748	0.036176	0.107294	-0.174119	0.246472	0.33717	0.735998	0.133123	0.476683	0.489929	0	2	-+	6:109371281:C:T	CHIP_inclusive|DNMT3A	0.885059	2.00439e-44	0.331957
	CD164	6:109692727:T:C	C	T	0.5766	0.058663	0.103367	-0.143936	0.261263	0.567525	0.57038	0.243836	0.859912	0.353763	0	2	++	6:109371524:T:C	CHIP_inclusive|DNMT3A	0.903986	8.32804e-34	0.411381
	CD164	6:109692776:T:C	C	T	0.288133	0.036624	0.107232	-0.173551	0.246798	0.341536	0.73271	0.135068	0.466242	0.494721	0	2	-+	6:109371573:T:C	CHIP_inclusive|DNMT3A	0.885148	2.32482e-44	0.331981
	CD164	6:109693287:A:G	G	A	0.239435	0.007122	0.111969	-0.212338	0.226582	0.063604	0.949267	0.022612	0.880972	0.347935	0	2	-+	6:109372084:A:G	CHIP_inclusive|DNMT3A	0.881529	1.95787e-45	0.301489
	CD164	6:109695054:T:C	C	T	0.253576	0.016242	0.1102	-0.199749	0.232234	0.14739	0.882805	0.054135	1.014	0.313946	0.01381	2	-+	6:109373851:T:C	CHIP_inclusive|DNMT3A	0.881561	1.70824e-45	0.301576
	CD164	6:109695985:G:A	A	G	0.343409	0.011564	0.103389	-0.191078	0.214206	0.111849	0.910922	0.040519	0.009813	0.92109	0	2	++	6:109374782:G:A	CHIP_inclusive|DNMT3A	0.895948	4.01564e-39	0.392582
	CD164	6:109696206:A:G	G	A	0.286772	0.043488	0.107166	-0.166557	0.253532	0.405799	0.684908	0.164368	0.547037	0.459531	0	2	++	6:109375003:A:G	CHIP_inclusive|DNMT3A	0.885176	2.85917e-44	0.332
	CD164	6:109697051:C:A	A	C	0.239332	0.011673	0.111975	-0.207799	0.231145	0.104244	0.916955	0.037652	0.856434	0.354738	0	2	-+	6:109375848:C:A	CHIP_inclusive|DNMT3A	0.881268	1.38498e-45	0.301407
	CD164	6:109698306:C:T	T	C	0.187742	-0.008391	0.122831	-0.24914	0.232359	-0.06831	0.945519	0.02433	1.7665	0.183815	0.43391	2	+-	6:109377103:C:T	CHIP_inclusive|DNMT3A	1.10413	5.04633e-15	0.284518
	CD164	6:109699446:A:T	T	A	0.340956	-0.019053	0.10691	-0.228597	0.19049	-0.178218	0.858536	0.066241	0.334535	0.563001	0	2	-+	6:109378243:A:T	CHIP_inclusive|DNMT3A	0.882337	5.63826e-44	0.303193
	CD164	6:109701218:T:C	C	T	0.286614	0.047437	0.106912	-0.16211	0.256985	0.443704	0.657277	0.182252	0.549464	0.458537	0	2	++	6:109380015:T:C	CHIP_inclusive|DNMT3A	0.885221	2.52012e-44	0.331764
	CD164	6:109701660:G:C	C	G	0.286555	0.048299	0.106937	-0.161297	0.257895	0.451662	0.651534	0.186063	0.541994	0.461608	0	2	++	6:109380457:G:C	CHIP_inclusive|DNMT3A	0.885231	2.20035e-44	0.331828
	CD164	6:109702193:T:C	C	T	0.286572	0.048208	0.106946	-0.161406	0.257822	0.450769	0.652177	0.185635	0.540821	0.462093	0	2	++	6:109380990:T:C	CHIP_inclusive|DNMT3A	0.885221	2.18057e-44	0.331823
	CD164	6:109702646:A:T	T	A	0.2449	0.023289	0.110786	-0.193852	0.240429	0.210212	0.833491	0.079099	1.32637	0.249453	0.24606	2	-+	6:109381443:A:T	CHIP_inclusive|DNMT3A	0.881238	2.43653e-45	0.300215
	CD164	6:109703391:C:T	T	C	0.571003	0.073998	0.103233	-0.128338	0.276335	0.716812	0.473503	0.324677	1.02086	0.312315	0.020434	2	++	6:109382188:C:T	CHIP_inclusive|DNMT3A	0.904293	8.71358e-34	0.412381
	CD164	6:109703683:G:C	C	G	0.244901	0.023341	0.110801	-0.193828	0.240511	0.21066	0.833142	0.079281	1.3259	0.249537	0.245792	2	-+	6:109382480:G:C	CHIP_inclusive|DNMT3A	0.880788	2.49742e-45	0.299499
	CD164	6:109703727:C:A	A	C	0.291675	0.036778	0.106681	-0.172317	0.245873	0.344747	0.730295	0.136501	0.265235	0.606546	0	2	++	6:109382524:C:A	CHIP_inclusive|DNMT3A	0.885003	2.80543e-44	0.331142
	CD164	6:109704062:A:G	G	A	0.137181	0.018637	0.135106	-0.24617	0.283445	0.137947	0.890262	0.050482	0.532226	0.465672	0	2	+-	6:109382859:A:G	CHIP_inclusive|DNMT3A	1.11695	5.07859e-16	0.223201
	CD164	6:109704442:T:C	C	T	0.573647	0.071884	0.103262	-0.130511	0.274278	0.696125	0.486365	0.313038	0.955194	0.328401	0	2	++	6:109383239:T:C	CHIP_inclusive|DNMT3A	0.903527	4.10325e-34	0.411123
	CD164	6:109704451:A:C	C	A	0.575044	0.07017	0.103236	-0.132172	0.272512	0.679706	0.496706	0.3039	0.887598	0.346129	0	2	++	6:109383248:A:C	CHIP_inclusive|DNMT3A	0.903594	4.57166e-34	0.4111
	CD164	6:109705051:G:A	A	G	0.575023	0.070301	0.103238	-0.132045	0.272647	0.680961	0.495912	0.304595	0.887694	0.346103	0	2	++	6:109383848:G:A	CHIP_inclusive|DNMT3A	0.903514	4.09346e-34	0.410873
	CD164	6:109705431:C:A	A	C	0.291878	0.036088	0.106716	-0.173076	0.245252	0.338167	0.735247	0.133567	0.264364	0.607138	0	2	++	6:109384228:C:A	CHIP_inclusive|DNMT3A	0.88461	2.16158e-44	0.331152
	CD164	6:109706010:C:A	A	C	0.575101	0.069824	0.103243	-0.132532	0.27218	0.676306	0.498863	0.302019	0.894581	0.344239	0	2	++	6:109384807:C:A	CHIP_inclusive|DNMT3A	0.903542	4.60266e-34	0.410993
	CD164	6:109706290:A:G	G	A	0.291934	0.035949	0.106715	-0.173213	0.24511	0.336867	0.736227	0.132988	0.263494	0.60773	0	2	++	6:109385087:A:G	CHIP_inclusive|DNMT3A	0.885365	2.91216e-44	0.331743
	CD164	6:109708888:T:G	G	T	0.292011	0.035688	0.106737	-0.173516	0.244893	0.334358	0.738118	0.131874	0.258044	0.611467	0	2	++	6:109387685:T:G	CHIP_inclusive|DNMT3A	0.885377	3.00809e-44	0.331714
	CD164	6:109709175:G:A	A	G	0.245055	0.022987	0.110861	-0.194301	0.240276	0.207353	0.835723	0.077938	1.32817	0.249132	0.247081	2	-+	6:109387972:G:A	CHIP_inclusive|DNMT3A	0.88158	4.4104e-45	0.300061
	CD164	6:109709459:A:G	G	A	0.292107	0.035332	0.10672	-0.17384	0.244504	0.331072	0.740599	0.130417	0.25846	0.61118	0	2	++	6:109388256:A:G	CHIP_inclusive|DNMT3A	0.885425	3.12689e-44	0.331741
	CD164	6:109711319:T:C	C	T	0.574155	0.071869	0.103239	-0.130479	0.274218	0.696142	0.486354	0.313047	0.952646	0.329047	0	2	++	6:109390116:T:C	CHIP_inclusive|DNMT3A	0.904162	4.381e-34	0.410644
	CD164	6:109711841:C:A	A	C	0.575219	0.070442	0.103215	-0.131859	0.272743	0.682478	0.494952	0.305437	0.881008	0.347926	0	2	++	6:109390638:C:A	CHIP_inclusive|DNMT3A	0.903914	4.36057e-34	0.410598
	CD164	6:109712287:C:T	T	C	0.34756	0.012571	0.102867	-0.189048	0.21419	0.122211	0.902711	0.044451	0	0.999946	0	2	++	6:109391084:C:T	CHIP_inclusive|DNMT3A	0.895847	1.70283e-39	0.391772
	CD164	6:109712737:G:C	C	G	0.575186	0.070598	0.103209	-0.131691	0.272888	0.684034	0.49397	0.3063	0.881763	0.347719	0	2	++	6:109391534:G:C	CHIP_inclusive|DNMT3A	0.903663	4.5213e-34	0.410995
	CD164	6:109713299:A:C	C	A	0.574804	0.071575	0.103183	-0.130664	0.273814	0.693671	0.487904	0.311666	0.893588	0.344507	0	2	++	6:109392096:A:C	CHIP_inclusive|DNMT3A	0.903637	4.09935e-34	0.410995
	CD164	6:109715084:G:A	A	G	0.575107	0.070018	0.103225	-0.132303	0.27234	0.678305	0.497595	0.303124	0.89143	0.34509	0	2	++	6:109393881:G:A	CHIP_inclusive|DNMT3A	0.903794	5.22152e-34	0.410442
	CD164	6:109716964:T:C	C	T	0.287047	0.045301	0.107076	-0.164568	0.25517	0.423074	0.67226	0.172463	0.497785	0.480475	0	2	++	6:109395761:T:C	CHIP_inclusive|DNMT3A	0.885847	5.54099e-44	0.330954
	CD164	6:109717088:T:G	G	T	0.575044	0.069539	0.103243	-0.132818	0.271895	0.673544	0.500618	0.300493	0.897409	0.343477	0	2	++	6:109395885:T:G	CHIP_inclusive|DNMT3A	0.90393	5.86531e-34	0.410513
	CD164	6:109717108:C:G	G	C	0.572799	0.071145	0.103298	-0.131319	0.273608	0.688735	0.491005	0.308914	0.963042	0.326422	0	2	++	6:109395905:C:G	CHIP_inclusive|DNMT3A	0.903905	5.01355e-34	0.410407
	CD164	6:109718565:C:G	G	C	0.575848	0.078003	0.103366	-0.124594	0.2806	0.754632	0.450479	0.346326	1.26793	0.260155	0.211314	2	++	6:109397362:C:G	CHIP_inclusive|DNMT3A	0.904484	9.52334e-34	0.410348
	CD164	6:109720350:G:A	A	G	0.292175	0.033503	0.106744	-0.175716	0.242722	0.313861	0.753632	0.12284	0.243877	0.62142	0	2	++	6:109399147:G:A	CHIP_inclusive|DNMT3A	0.886067	1.08874e-43	0.33106
	CD164	6:109720405:G:C	C	G	0.244988	0.021574	0.110898	-0.195786	0.238933	0.194538	0.845742	0.072762	1.32917	0.248952	0.247653	2	-+	6:109399202:G:C	CHIP_inclusive|DNMT3A	0.881806	8.84126e-45	0.299779
	CD164	6:109722996:T:C	C	T	0.550825	0.070724	0.106304	-0.137632	0.279079	0.665296	0.505879	0.295954	1.50432	0.220008	0.335247	2	++	6:109401793:T:C	CHIP_inclusive|DNMT3A	0.904294	8.39923e-34	0.411036
	CD164	6:109723117:A:G	G	A	0.348841	0.009555	0.10277	-0.191875	0.210984	0.092971	0.925906	0.033433	0.000155	0.990082	0	2	++	6:109401914:A:G	CHIP_inclusive|DNMT3A	0.895939	2.67928e-39	0.39209
	CD164	6:109723939:G:A	A	G	0.574648	0.06883	0.103288	-0.133615	0.271275	0.666388	0.50518	0.296554	0.92171	0.337026	0	2	++	6:109402736:G:A	CHIP_inclusive|DNMT3A	0.904392	6.89274e-34	0.410404
	CD164	6:109724490:A:T	T	A	0.528788	0.061623	0.104961	-0.144101	0.267347	0.587102	0.557157	0.254022	1.89549	0.168584	0.472432	2	-+	6:109403287:A:T	CHIP_inclusive|DNMT3A	0.900285	3.00821e-35	0.359766
	CD164	6:109724937:G:A	A	G	0.574585	0.067552	0.103319	-0.134954	0.270057	0.653816	0.513249	0.289672	0.929614	0.334963	0	2	++	6:109403734:G:A	CHIP_inclusive|DNMT3A	0.90442	7.97606e-34	0.410342
	CD164	6:109725154:G:A	A	G	0.244932	0.018512	0.110871	-0.198796	0.23582	0.166972	0.867375	0.061793	1.33541	0.247845	0.251166	2	-+	6:109403951:G:A	CHIP_inclusive|DNMT3A	0.881755	4.05143e-45	0.299367
	CD164	6:109726739:T:C	C	T	0.347658	0.003974	0.102622	-0.197165	0.205114	0.038729	0.969093	0.013635	0.000556	0.981187	0	2	++	6:109405536:T:C	CHIP_inclusive|DNMT3A	0.895953	3.86479e-39	0.39203
	CD164	6:109727077:A:C	C	A	0.292081	0.024079	0.106453	-0.18457	0.232728	0.226193	0.821043	0.085634	0.245814	0.620038	0	2	-+	6:109405874:A:C	CHIP_inclusive|DNMT3A	0.885767	6.67659e-44	0.331578
	CD164	6:109728351:A:G	G	A	0.31477	0.009899	0.105478	-0.196839	0.216636	0.093846	0.925211	0.033759	0.053981	0.816275	0	2	-+	6:109407148:A:G	CHIP_inclusive|DNMT3A	0.885667	5.58911e-44	0.331566
	CD164	6:109728441:T:C	C	T	0.373135	-0.016616	0.101654	-0.215858	0.182626	-0.163454	0.870143	0.060409	0.108454	0.741911	0	2	+-	6:109407238:T:C	CHIP_inclusive|DNMT3A	0.895858	2.27541e-39	0.391649
	CD164	6:109730848:C:T	T	C	0.169749	-0.0182	0.121167	-0.255687	0.219287	-0.150203	0.880586	0.055228	1.01633	0.31339	0.016073	2	-+	6:109409645:C:T	CHIP_inclusive|DNMT3A	0.891249	2.88217e-35	0.265859
	CD164	6:109730882:T:C	C	T	0.57424	0.062637	0.103354	-0.139937	0.26521	0.606039	0.54451	0.263994	0.953621	0.328799	0	2	++	6:109409679:T:C	CHIP_inclusive|DNMT3A	0.90423	7.10042e-34	0.410373
	CD164	6:109734916:A:C	C	A	0.322113	-0.008644	0.104668	-0.213794	0.196505	-0.082586	0.93416	0.029579	0.018789	0.890973	0	2	--	6:109413713:A:C	CHIP_inclusive|DNMT3A	0.885808	4.78797e-44	0.331696
	CD164	6:109735498:T:C	C	T	0.292179	0.025419	0.106528	-0.183376	0.234214	0.238613	0.811399	0.090765	0.240349	0.623954	0	2	-+	6:109414295:T:C	CHIP_inclusive|DNMT3A	0.886097	9.98104e-44	0.331506
	CD164	6:109736253:C:T	T	C	0.23011	0.00778	0.112769	-0.213247	0.228807	0.068993	0.944976	0.024579	1.25006	0.263542	0.200036	2	-+	6:109415050:C:T	CHIP_inclusive|DNMT3A	0.88171	6.26973e-45	0.299692
	CD164	6:109736326:C:T	T	C	0.51588	0.061019	0.104977	-0.144737	0.266774	0.581255	0.56109	0.250967	0.893024	0.344659	0	2	++	6:109415123:C:T	CHIP_inclusive|DNMT3A	0.89603	2.28215e-37	0.350464
	CD164	6:109736614:G:A	A	G	0.450402	0.062692	0.102844	-0.138883	0.264267	0.609582	0.54216	0.265873	1.2965	0.254854	0.228692	2	-+	6:109415411:G:A	CHIP_inclusive|DNMT3A	0.895776	1.93812e-37	0.348339
	CD164	6:109737008:C:A	A	C	0.065762	0.292362	0.17087	-0.042544	0.627268	1.71102	0.087081	1.06008	1.48123	0.223582	0.324887	2	++	6:109415805:C:A	CHIP_inclusive|DNMT3A	1.13627	6.02448e-13	0.116948
	CD164	6:109737428:A:G	G	A	0.292428	0.024985	0.106536	-0.183826	0.233796	0.234518	0.814576	0.089068	0.234011	0.628566	0	2	-+	6:109416225:A:G	CHIP_inclusive|DNMT3A	0.885341	5.47347e-44	0.33095
	CD164	6:109737703:G:A	A	G	0.515907	0.061194	0.104969	-0.144544	0.266933	0.582976	0.559931	0.251865	0.890624	0.345308	0	2	++	6:109416500:G:A	CHIP_inclusive|DNMT3A	0.895839	1.66355e-37	0.350409
	CD164	6:109738106:C:T	T	C	0.514803	0.063015	0.105	-0.142786	0.268815	0.600139	0.548435	0.260875	0.954687	0.328529	0	2	++	6:109416903:C:T	CHIP_inclusive|DNMT3A	0.895842	1.68604e-37	0.350477
	CD164	6:109738148:A:G	G	A	0.244457	0.014871	0.110766	-0.20223	0.231972	0.134256	0.89318	0.049061	1.34587	0.246001	0.256987	2	-+	6:109416945:A:G	CHIP_inclusive|DNMT3A	0.881846	6.27588e-45	0.299806
	CD164	6:109738714:A:G	G	A	0.516059	0.060665	0.104921	-0.14498	0.266309	0.578196	0.563154	0.249373	0.901859	0.342284	0	2	++	6:109417511:A:G	CHIP_inclusive|DNMT3A	0.895847	1.4304e-37	0.350403
	CD164	6:109739144:A:G	G	A	0.515899	0.060368	0.104971	-0.145375	0.266111	0.575094	0.56525	0.247759	0.858834	0.354065	0	2	++	6:109417941:A:G	CHIP_inclusive|DNMT3A	0.895819	1.37788e-37	0.350442
	CD164	6:109740101:C:T	T	C	0.128691	0.012918	0.142612	-0.266603	0.292438	0.090579	0.927807	0.032543	1.02532	0.311261	0.024694	2	-+	6:109418898:C:T	CHIP_inclusive|DNMT3A	0.910184	1.60796e-18	0.195926
	CD164	6:109741450:T:C	C	T	0.57379	0.056449	0.103318	-0.146054	0.258952	0.546364	0.584839	0.232964	0.717011	0.397126	0	2	++	6:109420247:T:C	CHIP_inclusive|DNMT3A	0.904271	9.82878e-34	0.410977
	CD164	6:109742015:G:A	A	G	0.515612	0.053871	0.10498	-0.15189	0.259632	0.513151	0.607869	0.21619	0.673316	0.411898	0	2	++	6:109420812:G:A	CHIP_inclusive|DNMT3A	0.896246	1.48543e-37	0.350838
	CD164	6:109742460:C:T	T	C	0.488378	0.089554	0.103849	-0.113991	0.293098	0.862344	0.388497	0.410613	2.02324	0.154909	0.505743	2	++	6:109421257:C:T	CHIP_inclusive|DNMT3A	0.896204	2.74147e-37	0.350155
	CD164	6:109743008:G:A	A	G	0.515563	0.052802	0.105004	-0.153005	0.25861	0.502859	0.615086	0.211064	0.65222	0.41932	0	2	++	6:109421805:G:A	CHIP_inclusive|DNMT3A	0.895936	1.54248e-37	0.350373
	CD164	6:109743151:C:T	T	C	0.515566	0.052767	0.105013	-0.153059	0.258593	0.502483	0.615351	0.210877	0.653978	0.418694	0	2	++	6:109421948:C:T	CHIP_inclusive|DNMT3A	0.895875	1.42903e-37	0.350325
	CD164	6:109743392:A:T	T	A	0.515902	0.052307	0.105066	-0.153622	0.258236	0.497854	0.618609	0.208583	0.645547	0.421709	0	2	++	6:109422189:A:T	CHIP_inclusive|DNMT3A	0.896165	2.51128e-37	0.350433
	CD164	6:109744441:C:T	T	C	0.292042	0.025336	0.106579	-0.183559	0.234231	0.237723	0.812089	0.090396	0.259943	0.610159	0	2	-+	6:109423238:C:T	CHIP_inclusive|DNMT3A	0.886063	9.42117e-44	0.331489
	CD164	6:109744533:T:A	A	T	0.515554	0.052564	0.105094	-0.153419	0.258548	0.500169	0.616979	0.20973	0.670004	0.41305	0	2	++	6:109423330:T:A	CHIP_inclusive|DNMT3A	0.896104	2.16823e-37	0.350401
	CD164	6:109744690:T:C	C	T	0.515552	0.05254	0.105103	-0.153462	0.258541	0.499888	0.617176	0.209591	0.671634	0.412483	0	2	++	6:109423487:T:C	CHIP_inclusive|DNMT3A	0.896101	2.59236e-37	0.35037
	CD164	6:109745325:T:A	A	T	0.567133	0.055104	0.102639	-0.146069	0.256277	0.536869	0.591381	0.228133	0.672971	0.412018	0	2	++	6:109424122:T:A	CHIP_inclusive|DNMT3A	0.906502	1.69244e-32	0.412246
	CD164	6:109745342:A:G	G	A	0.411591	-0.012358	0.100748	-0.209825	0.185109	-0.122661	0.902355	0.044623	0.068651	0.793311	0	2	+-	6:109424139:A:G	CHIP_inclusive|DNMT3A	0.898146	3.46269e-38	0.393344
	CD164	6:109745508:A:C	C	A	0.574054	0.052751	0.103389	-0.149892	0.255394	0.510217	0.609923	0.214725	0.639235	0.423988	0	2	++	6:109424305:A:C	CHIP_inclusive|DNMT3A	0.904541	1.56318e-33	0.410942
	CD164	6:109745914:C:G	G	C	0.291941	0.025455	0.106601	-0.183484	0.234394	0.238788	0.811263	0.090838	0.269952	0.603364	0	2	-+	6:109424711:C:G	CHIP_inclusive|DNMT3A	0.886041	7.65347e-44	0.33155
	CD164	6:109745959:G:C	C	G	0.573905	0.052945	0.10338	-0.149681	0.25557	0.512136	0.608579	0.215683	0.642424	0.422834	0	2	++	6:109424756:G:C	CHIP_inclusive|DNMT3A	0.904497	1.00588e-33	0.41067
	CD164	6:109746257:A:G	G	A	0.573906	0.052925	0.103381	-0.149702	0.255552	0.511944	0.608714	0.215587	0.642304	0.422878	0	2	++	6:109425054:A:G	CHIP_inclusive|DNMT3A	0.904421	1.26376e-33	0.410806
	CD164	6:109747721:G:A	A	G	0.574277	0.052211	0.103486	-0.150621	0.255043	0.504523	0.613916	0.211891	0.642549	0.422789	0	2	++	6:109426518:G:A	CHIP_inclusive|DNMT3A	0.904281	9.22449e-34	0.410938
	CD164	6:109748506:T:C	C	T	0.22966	0.0101	0.112778	-0.210945	0.231145	0.089557	0.928618	0.032163	1.3105	0.252305	0.236931	2	-+	6:109427303:T:C	CHIP_inclusive|DNMT3A	0.882862	4.04095e-44	0.302346
	CD164	6:109748847:T:C	C	T	0.573913	0.052955	0.103383	-0.149676	0.255587	0.512225	0.608517	0.215727	0.642181	0.422922	0	2	++	6:109427644:T:C	CHIP_inclusive|DNMT3A	0.904374	1.06879e-33	0.411029
	CD164	6:109750027:A:T	T	A	0.291898	0.025709	0.106601	-0.183229	0.234648	0.241171	0.809417	0.091828	0.270352	0.603096	0	2	-+	6:109428824:A:T	CHIP_inclusive|DNMT3A	0.885845	6.42595e-44	0.331515
	CD164	6:109750410:C:T	T	C	0.322196	-0.007929	0.104989	-0.213707	0.19785	-0.075521	0.93978	0.026974	0.005802	0.939282	0	2	--	6:109429207:C:T	CHIP_inclusive|DNMT3A	0.886339	6.34621e-44	0.332362
	CD164	6:109751495:A:C	C	A	0.57391	0.053291	0.103387	-0.149347	0.255929	0.515456	0.606257	0.217343	0.639433	0.423916	0	2	++	6:109430292:A:C	CHIP_inclusive|DNMT3A	0.90431	1.04144e-33	0.410988
	CD164	6:109751601:G:A	A	G	0.3223	-0.01537	0.105238	-0.221637	0.190896	-0.146055	0.883859	0.053617	0.001529	0.968807	0	2	--	6:109430398:G:A	CHIP_inclusive|DNMT3A	0.885718	5.31045e-44	0.331528
	CD164	6:109754171:G:A	A	G	0.571088	0.045581	0.103423	-0.157129	0.248291	0.440726	0.659432	0.18083	0.812958	0.367247	0	2	++	6:109432968:G:A	CHIP_inclusive|DNMT3A	0.904139	7.52065e-34	0.409234
	CD164	6:109757893:C:G	G	C	0.319915	-0.002837	0.105224	-0.209076	0.203403	-0.026958	0.978482	0.009447	0.000419	0.983674	0	2	-+	6:109436690:C:G	CHIP_inclusive|DNMT3A	0.885817	8.68775e-44	0.331441
	CD164	6:109757963:A:G	G	A	0.229271	0.012549	0.112897	-0.208729	0.233826	0.111152	0.911475	0.040255	1.34119	0.246823	0.254396	2	-+	6:109436760:A:G	CHIP_inclusive|DNMT3A	0.881772	9.02944e-45	0.299613
	CD164	6:109758835:G:A	A	G	0.229256	0.012624	0.112895	-0.208651	0.233899	0.111819	0.910946	0.040507	1.34448	0.246245	0.256218	2	-+	6:109437632:G:A	CHIP_inclusive|DNMT3A	0.881593	8.06124e-45	0.299725
	CD164	6:109759552:G:A	A	G	0.291852	0.026233	0.106659	-0.182818	0.235284	0.245952	0.805714	0.093819	0.287023	0.592135	0	2	-+	6:109438349:G:A	CHIP_inclusive|DNMT3A	0.88592	9.21619e-44	0.331596
	CD164	6:109761437:A:G	G	A	0.56659	0.055835	0.103365	-0.146761	0.258431	0.54017	0.589102	0.229809	1.22037	0.269288	0.180575	2	++	6:109440234:A:G	CHIP_inclusive|DNMT3A	0.904408	9.2016e-34	0.409743
	CD164	6:109762236:G:A	A	G	0.291929	0.026433	0.106688	-0.182675	0.23554	0.247759	0.804316	0.094573	0.288099	0.591441	0	2	-+	6:109441033:G:A	CHIP_inclusive|DNMT3A	0.886689	2.44679e-43	0.331892
	CD164	6:109763040:G:C	C	G	0.243772	0.019651	0.11091	-0.197733	0.237036	0.177181	0.85935	0.06583	1.41449	0.234313	0.29303	2	-+	6:109441837:G:C	CHIP_inclusive|DNMT3A	0.882302	1.40011e-44	0.299975
	CD164	6:109764535:G:T	T	G	0.571222	0.045762	0.103448	-0.156996	0.24852	0.442367	0.658244	0.181613	0.820719	0.36497	0	2	++	6:109443332:G:T	CHIP_inclusive|DNMT3A	0.905565	3.11757e-33	0.410919
	CD164	6:109765818:C:G	G	C	0.292976	0.021341	0.107221	-0.188811	0.231494	0.199041	0.842218	0.074576	0.30341	0.581752	0	2	-+	6:109444615:C:G	CHIP_inclusive|DNMT3A	0.886707	2.97587e-43	0.331968
	CD164	6:109767930:G:T	T	G	0.580427	0.047028	0.1045	-0.157793	0.251848	0.450024	0.652714	0.185277	0.60998	0.434795	0	2	++	6:109446727:G:T	CHIP_inclusive|DNMT3A	0.909081	1.31124e-31	0.428326
	CD164	6:109767931:C:T	T	C	0.291322	0.027496	0.106877	-0.181984	0.236975	0.257262	0.796973	0.098556	0.2847	0.593637	0	2	-+	6:109446728:C:T	CHIP_inclusive|DNMT3A	0.887084	2.61816e-43	0.333209
	CD164	6:109768295:G:A	A	G	0.571633	0.048217	0.103539	-0.15472	0.251154	0.465691	0.641459	0.192831	0.768727	0.380611	0	2	++	6:109447092:G:A	CHIP_inclusive|DNMT3A	0.905255	2.06982e-33	0.409143
	CD164	6:109770869:G:A	A	G	0.060918	0.212563	0.273072	-0.322658	0.747784	0.778414	0.436332	0.360183	0	1	#NUM!	1	+?	6:109449666:G:A	CHIP_inclusive|DNMT3A	1.14089	3.46388e-09	0.064507
	CD164	6:109770999:G:C	C	G	0.274542	0.046007	0.108082	-0.165833	0.257847	0.425665	0.670371	0.173685	1.03444	0.309119	0.033291	2	-+	6:109449796:G:C	CHIP_inclusive|DNMT3A	0.887	6.80769e-44	0.334211
	CD164	6:109772518:A:G	G	A	0.572675	0.041602	0.103551	-0.161358	0.244562	0.401754	0.687882	0.162486	0.818739	0.365549	0	2	-+	6:109451315:A:G	CHIP_inclusive|DNMT3A	0.904552	1.28894e-33	0.409155
	CD164	6:109773946:T:C	C	T	0.29238	0.022797	0.106839	-0.186608	0.232201	0.213373	0.831026	0.080386	0.304515	0.581066	0	2	-+	6:109452743:T:C	CHIP_inclusive|DNMT3A	0.886396	7.90731e-44	0.333256
	CD164	6:109775436:T:C	C	T	0.573055	0.040477	0.103633	-0.162643	0.243597	0.390581	0.696123	0.157314	0.837405	0.36014	0	2	-+	6:109454233:T:C	CHIP_inclusive|DNMT3A	0.904371	3.00043e-34	0.412012
	CD164	6:109776058:C:G	G	C	0.260214	0.038753	0.109842	-0.176538	0.254045	0.352809	0.724244	0.140115	0.952579	0.329064	0	2	-+	6:109454855:C:G	CHIP_inclusive|DNMT3A	0.886876	8.99398e-44	0.33422
	CD164	6:109776903:G:T	T	G	0.196446	-0.053678	0.120768	-0.290384	0.183028	-0.444468	0.656725	0.182617	0.290019	0.590208	0	2	-+	6:109455700:G:T	CHIP_inclusive|DNMT3A	0.891985	3.41253e-35	0.268618
	CD164	6:109777420:C:T	T	C	0.034032	0.06146	0.368328	-0.660463	0.783383	0.166862	0.867461	0.06175	0	1	#NUM!	1	+?	6:109456217:C:T	CHIP_inclusive|DNMT3A	0.854827	3.43345e-09	0.035808
	CD164	6:109780192:C:G	G	C	0.624872	-0.026976	0.104348	-0.231499	0.177547	-0.258515	0.796006	0.099083	0.00672	0.934665	0	2	--	6:109458989:C:G	CHIP_inclusive|DNMT3A	0.913162	8.78586e-31	0.438662
	CD164	6:109783941:A:G	G	A	0.570399	0.035232	0.103659	-0.167939	0.238404	0.339886	0.733952	0.134332	0.704169	0.401386	0	2	-+	6:109462738:A:G	CHIP_inclusive|DNMT3A	0.904988	1.48209e-33	0.412398
	CD164	6:109785214:C:T	T	C	0.570385	0.035128	0.10367	-0.168064	0.23832	0.338846	0.734736	0.133869	0.706577	0.400583	0	2	-+	6:109464011:C:T	CHIP_inclusive|DNMT3A	0.904118	4.60937e-34	0.410732
	CD164	6:109786432:C:T	T	C	0.245602	0.047924	0.110937	-0.169513	0.265361	0.431995	0.665765	0.176679	1.44329	0.229608	0.307139	2	-+	6:109465229:C:T	CHIP_inclusive|DNMT3A	0.886344	9.30313e-44	0.332956
	CD164	6:109786980:T:C	C	T	0.570472	0.034841	0.103685	-0.168381	0.238064	0.336029	0.736859	0.132616	0.706599	0.400575	0	2	-+	6:109465777:T:C	CHIP_inclusive|DNMT3A	0.904698	5.08211e-34	0.41201
	CD164	6:109791110:T:C	C	T	0.269272	0.037191	0.10828	-0.175038	0.24942	0.343472	0.731254	0.135932	0.871581	0.350518	0	2	-+	6:109469907:T:C	CHIP_inclusive|DNMT3A	0.886041	8.05228e-44	0.33288
	CD164	6:109791630:G:A	A	G	0.570544	0.034297	0.103722	-0.168999	0.237593	0.330661	0.740909	0.130235	0.713564	0.398263	0	2	-+	6:109470427:G:A	CHIP_inclusive|DNMT3A	0.904091	5.82139e-34	0.410549
	CD164	6:109792103:A:G	G	A	0.5706	0.034164	0.103728	-0.169142	0.23747	0.329363	0.74189	0.129661	0.711925	0.398806	0	2	-+	6:109470900:A:G	CHIP_inclusive|DNMT3A	0.904154	6.90472e-34	0.410595
	CD164	6:109793029:T:C	C	T	0.598471	-0.00063	0.10461	-0.205666	0.204405	-0.006024	0.99519	0.002094	0.040479	0.840547	0	2	-+	6:109471826:T:C	CHIP_inclusive|DNMT3A	0.904762	1.12021e-33	0.435034
	CD164	6:109797304:A:G	G	A	0.570869	0.03192	0.103826	-0.171579	0.235419	0.30744	0.758514	0.120037	0.739204	0.389916	0	2	-+	6:109476101:A:G	CHIP_inclusive|DNMT3A	0.903972	5.54764e-34	0.410967
	CD164	6:109798412:G:C	C	G	0.571323	0.029079	0.103916	-0.174597	0.232754	0.279828	0.77961	0.108123	0.7696	0.380341	0	2	-+	6:109477209:G:C	CHIP_inclusive|DNMT3A	0.903472	3.50983e-34	0.411056
	CD164	6:109799923:C:T	T	C	0.401707	-0.062601	0.103066	-0.264609	0.139408	-0.607384	0.543617	0.264707	0.040328	0.840841	0	2	--	6:109478720:C:T	CHIP_inclusive|DNMT3A	0.890924	3.16185e-41	0.341158
	CD164	6:109800599:G:T	T	G	0.261579	0.028019	0.109208	-0.186029	0.242067	0.256565	0.797511	0.098263	1.13745	0.286191	0.120843	2	-+	6:109479396:G:T	CHIP_inclusive|DNMT3A	0.886528	1.78766e-43	0.332928
	CD164	6:109800691:T:A	A	T	0.17137	-0.041628	0.121209	-0.279197	0.195941	-0.343443	0.731275	0.135919	0.786387	0.375195	0	2	-+	6:109479488:T:A	CHIP_inclusive|DNMT3A	0.891808	4.87601e-35	0.267421
	CD164	6:109800874:C:T	T	C	0.270209	0.017787	0.108472	-0.194819	0.230393	0.163975	0.869734	0.060614	0.691341	0.405709	0	2	-+	6:109479671:C:T	CHIP_inclusive|DNMT3A	0.886749	1.67925e-43	0.332749
	CD164	6:109801631:G:A	A	G	0.247249	0.024219	0.110799	-0.192947	0.241385	0.218584	0.826964	0.082513	1.17972	0.277414	0.152337	2	-+	6:109480428:G:A	CHIP_inclusive|DNMT3A	0.88644	1.5302e-43	0.332903
	CD164	6:109803595:G:A	A	G	0.250287	0.012119	0.110849	-0.205146	0.229384	0.109329	0.912921	0.039567	0.954642	0.328541	0	2	-+	6:109482392:G:A	CHIP_inclusive|DNMT3A	0.886547	6.19554e-43	0.332394
	CD164	6:109804681:G:T	T	G	0.442325	-0.028464	0.11347	-0.250864	0.193937	-0.250849	0.801927	0.095865	0.380545	0.537312	0	2	+-	6:109483478:G:T	CHIP_inclusive|DNMT3A	0.886121	3.16934e-43	0.331792
	CD164	6:109806263:T:A	A	T	0.246231	0.023386	0.111991	-0.196117	0.242889	0.208818	0.83458	0.078532	1.12566	0.288702	0.111637	2	-+	6:109485060:T:A	CHIP_inclusive|DNMT3A	0.886891	7.80772e-43	0.332325
	CD164	6:109807239:A:T	T	A	0.300594	-0.038691	0.106715	-0.247853	0.170472	-0.362559	0.716947	0.144513	0.020559	0.885987	0	2	--	6:109486036:A:T	CHIP_inclusive|DNMT3A	0.886755	6.05405e-43	0.332414
	CD164	6:109808526:C:G	G	C	0.683257	-0.036974	0.107499	-0.247672	0.173725	-0.343942	0.7309	0.136142	0.781645	0.376638	0	2	+-	6:109487323:C:G	DNMT3A	0.931185	3.11111e-09	0.649291
	CD164	6:109810581:G:C	C	G	0.234174	0.034131	0.115862	-0.192959	0.261221	0.294584	0.768314	0.114461	0.079054	0.778583	0	2	+-	6:109489378:G:C	CHIP_inclusive|DNMT3A	1.10761	4.52201e-15	0.255555
	CD164	6:109810597:C:G	G	C	0.235217	0.032822	0.115989	-0.194516	0.260159	0.282975	0.777197	0.109469	0.043399	0.834975	0	2	+-	6:109489394:C:G	CHIP_inclusive|DNMT3A	1.1078	4.00503e-15	0.255728
	CD164	6:109810870:T:G	G	T	0.77911	-0.011666	0.115382	-0.237814	0.214482	-0.101107	0.919445	0.036474	0.386657	0.534062	0	2	+-	6:109489667:T:G	DNMT3A	0.931086	3.03224e-09	0.64991
	CD164	6:109812041:G:A	A	G	0.062436	0.083392	0.278596	-0.462656	0.62944	0.299329	0.764692	0.116513	0	1	#NUM!	1	+?	6:109490838:G:A	CHIP_inclusive|DNMT3A	0.873323	1.11725e-13	0.0577023
	CD164	6:109812138:A:G	G	A	0.378964	0.00975	0.100744	-0.187707	0.207208	0.096785	0.922876	0.034857	0.060481	0.805738	0	2	-+	6:109490935:A:G	CHIP_inclusive|DNMT3A	0.894113	4.4204e-40	0.386212
	CD164	6:109812152:C:T	T	C	0.23452	0.032137	0.115649	-0.194535	0.258808	0.277883	0.781103	0.107292	0.099487	0.752446	0	2	+-	6:109490949:C:T	CHIP_inclusive|DNMT3A	1.10792	3.65851e-15	0.255216
	CD164	6:109812834:A:G	G	A	0.36069	-0.065842	0.110625	-0.282667	0.150984	-0.595177	0.551747	0.25826	0.967875	0.325211	0	2	+-	6:109491631:A:G	CHIP_inclusive|DNMT3A	1.11022	5.24845e-16	0.263642
	CD164	6:109812837:T:C	C	T	0.36069	-0.065834	0.110625	-0.282659	0.150992	-0.595104	0.551795	0.258222	0.967931	0.325197	0	2	+-	6:109491634:T:C	CHIP_inclusive|DNMT3A	1.11023	5.22784e-16	0.26364
	CD164	6:109813344:G:A	A	G	0.234483	0.035049	0.11589	-0.192095	0.262192	0.302431	0.762328	0.117858	0.066552	0.796426	0	2	+-	6:109492141:G:A	CHIP_inclusive|DNMT3A	1.10684	6.73227e-15	0.255408
	CD164	6:109814411:C:T	T	C	0.234548	0.050726	0.115596	-0.175842	0.277293	0.438818	0.660813	0.179921	0.024028	0.876814	0	2	++	6:109493208:C:T	CHIP_inclusive|DNMT3A	1.10823	3.78919e-15	0.255173
	CD164	6:109815351:T:C	C	T	0.358092	0.015225	0.102672	-0.186012	0.216463	0.148289	0.882096	0.054484	0.102848	0.748438	0	2	-+	6:109494148:T:C	CHIP_inclusive|DNMT3A	0.893823	5.31948e-40	0.386054
	CD164	6:109815440:A:G	G	A	0.30549	0.025777	0.105295	-0.180602	0.232156	0.244808	0.8066	0.093342	0.294403	0.587413	0	2	-+	6:109494237:A:G	CHIP_inclusive|DNMT3A	0.893854	6.10353e-40	0.385796
	CD164	6:109816305:G:A	A	G	0.358121	0.015279	0.10266	-0.185934	0.216491	0.148829	0.881669	0.054694	0.098621	0.753491	0	2	-+	6:109495102:G:A	CHIP_inclusive|DNMT3A	0.893866	5.48955e-40	0.386025
	CD164	6:109817276:T:G	G	T	0.305462	0.026388	0.105288	-0.179977	0.232752	0.250626	0.802099	0.095772	0.291258	0.589416	0	2	-+	6:109496073:T:G	CHIP_inclusive|DNMT3A	0.89394	6.40345e-40	0.385818
	CD164	6:109817883:A:G	G	A	0.358166	0.015327	0.102638	-0.185843	0.216497	0.149328	0.881276	0.054888	0.092068	0.761564	0	2	-+	6:109496680:A:G	CHIP_inclusive|DNMT3A	0.893865	5.35874e-40	0.386025
	CD164	6:109818291:A:G	G	A	0.358174	0.015401	0.102631	-0.185756	0.216557	0.150058	0.8807	0.055172	0.09018	0.763948	0	2	-+	6:109497088:A:G	CHIP_inclusive|DNMT3A	0.89383	4.5545e-40	0.385983
	CD164	6:109818456:A:G	G	A	0.358796	0.026003	0.102836	-0.175555	0.227562	0.252862	0.800371	0.096708	0.058432	0.808992	0	2	++	6:109497253:A:G	CHIP_inclusive|DNMT3A	0.89384	5.74703e-40	0.386048
	CD164	6:109819789:G:C	C	G	0.305426	0.026913	0.105286	-0.179447	0.233273	0.255615	0.798245	0.097864	0.288393	0.591252	0	2	-+	6:109498586:G:C	CHIP_inclusive|DNMT3A	0.893942	6.86389e-40	0.385799
	CD164	6:109819954:T:A	A	T	0.358163	0.01544	0.102631	-0.185717	0.216597	0.150442	0.880397	0.055321	0.089385	0.76496	0	2	-+	6:109498751:T:A	CHIP_inclusive|DNMT3A	0.893879	5.6295e-40	0.386054
	CD164	6:109820962:C:T	T	C	0.305396	0.027019	0.10529	-0.179349	0.233386	0.256614	0.797474	0.098284	0.287951	0.591536	0	2	++	6:109499759:C:T	CHIP_inclusive|DNMT3A	0.89392	6.72951e-40	0.385807
	CD164	6:109821054:C:T	T	C	0.038332	0.194013	0.343297	-0.478849	0.866875	0.565146	0.571997	0.242606	0	1	#NUM!	1	+?	6:109499851:C:T	CHIP_inclusive|DNMT3A	0.847946	5.72349e-10	0.0357263
	CD164	6:109821890:A:T	T	A	0.358123	0.015581	0.102637	-0.185588	0.21675	0.151803	0.879323	0.055851	0.088947	0.76552	0	2	-+	6:109500687:A:T	CHIP_inclusive|DNMT3A	0.893862	6.19926e-40	0.386048
	CD164	6:109822605:C:T	T	C	0.305353	0.027203	0.105295	-0.179175	0.233581	0.258352	0.796132	0.099015	0.287279	0.59197	0	2	++	6:109501402:C:T	CHIP_inclusive|DNMT3A	0.894161	9.15639e-40	0.385768
	CD164	6:109822632:A:G	G	A	0.305355	0.027179	0.105294	-0.179198	0.233555	0.25812	0.796311	0.098917	0.287402	0.59189	0	2	++	6:109501429:A:G	CHIP_inclusive|DNMT3A	0.894116	8.4174e-40	0.385777
	CD164	6:109822996:A:G	G	A	0.358163	0.015937	0.102708	-0.185371	0.217245	0.155171	0.876668	0.057165	0.087869	0.766904	0	2	-+	6:109501793:A:G	CHIP_inclusive|DNMT3A	0.893929	5.82555e-40	0.386031
	CD164	6:109824826:G:A	A	G	0.305306	0.027221	0.105301	-0.179169	0.233612	0.258507	0.796012	0.09908	0.287454	0.591857	0	2	++	6:109503623:G:A	CHIP_inclusive|DNMT3A	0.894039	7.80736e-40	0.385814
	CD164	6:109825880:C:T	T	C	0.213658	-0.064997	0.124461	-0.30894	0.178947	-0.522225	0.601537	0.220738	2.52772	0.111862	0.604386	2	+-	6:109504677:C:T	CHIP_inclusive|DNMT3A	1.11247	1.8707e-15	0.233851
	CD164	6:109826667:T:C	C	T	0.224296	-0.070459	0.120584	-0.306804	0.165885	-0.584317	0.559029	0.252566	2.22854	0.135482	0.551276	2	+-	6:109505464:T:C	CHIP_inclusive|DNMT3A	1.11256	1.80747e-15	0.233484
	CD164	6:109827716:C:T	T	C	0.358374	0.00562	0.102793	-0.195855	0.207094	0.054669	0.956385	0.019367	0.019798	0.888102	0	2	-+	6:109506513:C:T	CHIP_inclusive|DNMT3A	0.894728	1.42474e-39	0.387371
	CD164	6:109828474:G:A	A	G	0.305222	0.026773	0.105311	-0.179637	0.233184	0.254232	0.799313	0.097283	0.290077	0.590171	0	2	-+	6:109507271:G:A	CHIP_inclusive|DNMT3A	0.894128	9.69146e-40	0.385793
	CD164	6:109828567:C:T	T	C	0.357985	0.01514	0.102655	-0.186065	0.216344	0.14748	0.882734	0.05417	0.090438	0.763621	0	2	-+	6:109507364:C:T	CHIP_inclusive|DNMT3A	0.894023	7.25322e-40	0.386068
	CD164	6:109828569:T:A	A	T	0.357985	0.015138	0.102655	-0.186066	0.216342	0.147465	0.882746	0.054164	0.090443	0.763615	0	2	-+	6:109507366:T:A	CHIP_inclusive|DNMT3A	0.894043	7.6098e-40	0.386071
	CD164	6:109830023:C:A	A	C	0.678215	-0.027912	0.107127	-0.237882	0.182058	-0.260549	0.794437	0.09994	0.458792	0.498189	0	2	+-	6:109508820:C:A	DNMT3A	0.931658	3.99454e-09	0.649617
	CD164	6:109830298:C:T	T	C	0.683354	-0.03803	0.107433	-0.248598	0.172539	-0.353987	0.723361	0.140645	0.734058	0.391571	0	2	+-	6:109509095:C:T	DNMT3A	0.931377	3.43813e-09	0.649684
	CD164	6:109830850:C:T	T	C	0.17022	0.014954	0.126217	-0.232432	0.26234	0.118479	0.905668	0.043031	0.643573	0.42242	0	2	+-	6:109509647:C:T	CHIP_inclusive|DNMT3A	1.10978	1.59217e-14	0.225868
	CD164	6:109832034:T:C	C	T	0.224307	-0.070659	0.120582	-0.307	0.165683	-0.58598	0.557911	0.253435	2.21727	0.136474	0.548995	2	+-	6:109510831:T:C	CHIP_inclusive|DNMT3A	1.11234	1.99542e-15	0.233661
	CD164	6:109832899:T:A	A	T	0.224305	-0.070762	0.120568	-0.307076	0.165552	-0.586904	0.55729	0.253919	2.20604	0.137471	0.546699	2	+-	6:109511696:T:A	CHIP_inclusive|DNMT3A	1.11243	1.89487e-15	0.233707
	CD164	6:109834056:A:T	T	A	0.224304	-0.070807	0.120564	-0.307113	0.165499	-0.587294	0.557028	0.254123	2.20309	0.137735	0.546091	2	+-	6:109512853:A:T	CHIP_inclusive|DNMT3A	1.11241	1.9088e-15	0.233679
	CD164	6:109834223:T:C	C	T	0.683245	-0.038211	0.107413	-0.248741	0.17232	-0.355734	0.722052	0.141432	0.731756	0.392315	0	2	+-	6:109513020:T:C	DNMT3A	0.931688	4.06488e-09	0.649612
	CD164	6:109835138:G:A	A	G	0.224404	-0.071189	0.120514	-0.307396	0.165018	-0.590711	0.554736	0.255914	2.20576	0.137496	0.546641	2	+-	6:109513935:G:A	CHIP_inclusive|DNMT3A	1.11247	1.85685e-15	0.233659
	CD164	6:109837859:T:C	C	T	0.557665	-0.013396	0.102963	-0.215204	0.188412	-0.130102	0.896465	0.047467	0.813811	0.366996	0	2	+-	6:109516656:T:C	DNMT3A	0.926465	7.5735e-11	0.613724
	CD164	6:109837879:A:G	G	A	0.686619	-0.042469	0.107417	-0.253007	0.16807	-0.395361	0.692593	0.159522	0.862404	0.353067	0	2	+-	6:109516676:A:G	DNMT3A	0.933374	8.16052e-09	0.651197
	CD164	6:109838192:G:T	T	G	0.504572	-0.001714	0.103056	-0.203704	0.200275	-0.016633	0.986723	0.005805	0.526541	0.468065	0	2	+-	6:109516989:G:T	CHIP_inclusive|DNMT3A	0.948885	6.39745e-11	0.611792
	CD164	6:109838726:C:T	T	C	0.677987	-0.036497	0.10738	-0.246962	0.173968	-0.339888	0.733951	0.134333	0.677843	0.41033	0	2	+-	6:109517523:C:T	DNMT3A	0.931672	4.02599e-09	0.649609
	CD164	6:109839082:C:T	T	C	0.169869	0.016249	0.126217	-0.231136	0.263635	0.128742	0.897541	0.046946	0.577513	0.447289	0	2	+-	6:109517879:C:T	CHIP_inclusive|DNMT3A	1.10805	4.08365e-14	0.22552
	CD164	6:109839520:G:A	A	G	0.169869	0.016249	0.126218	-0.231138	0.263636	0.128739	0.897544	0.046944	0.577587	0.44726	0	2	+-	6:109518317:G:A	CHIP_inclusive|DNMT3A	1.10815	3.64084e-14	0.226201
	CD164	6:109839986:A:G	G	A	0.304754	0.027206	0.105333	-0.179246	0.233658	0.258284	0.796185	0.098986	0.287046	0.59212	0	2	++	6:109518783:A:G	CHIP_inclusive|DNMT3A	0.894076	7.97508e-40	0.385843
	CD164	6:109840764:G:A	A	G	0.498804	0.013814	0.102986	-0.188039	0.215666	0.134133	0.893277	0.049014	0.006896	0.933817	0	2	+-	6:109519561:G:A	DNMT3A	0.929638	6.73782e-10	0.61896
	CD164	6:109841713:T:C	C	T	0.139395	0.047733	0.132231	-0.21144	0.306905	0.360979	0.718128	0.143798	0.081641	0.775086	0	2	+-	6:109520510:T:C	CHIP_inclusive|DNMT3A	1.11008	1.46198e-14	0.22507
	CD164	6:109843719:T:C	C	T	0.169859	0.016182	0.126221	-0.23121	0.263575	0.128207	0.897964	0.046741	0.578044	0.44708	0	2	+-	6:109522516:T:C	CHIP_inclusive|DNMT3A	1.10997	1.4997e-14	0.225477
	CD164	6:109844378:C:T	T	C	0.169858	0.016157	0.126221	-0.231237	0.263551	0.128006	0.898124	0.046664	0.577974	0.447108	0	2	+-	6:109523175:C:T	CHIP_inclusive|DNMT3A	1.10991	1.56483e-14	0.225369
	CD164	6:109846219:A:G	G	A	0.498797	0.013752	0.102977	-0.188082	0.215586	0.133548	0.893739	0.048789	0.006602	0.93524	0	2	+-	6:109525016:A:G	DNMT3A	0.929558	6.43084e-10	0.618972
	CD164	6:109847028:T:C	C	T	0.683311	-0.038864	0.107363	-0.249295	0.171566	-0.361991	0.717372	0.144256	0.736069	0.390923	0	2	+-	6:109525825:T:C	DNMT3A	0.931762	4.17267e-09	0.649235
	CD164	6:109847197:G:T	T	G	0.139046	0.047292	0.132246	-0.21191	0.306494	0.357608	0.720649	0.142276	0.079314	0.77823	0	2	+-	6:109525994:G:T	CHIP_inclusive|DNMT3A	1.11039	1.24273e-14	0.225047
	CD164	6:109847294:A:G	G	A	0.138618	0.049005	0.132648	-0.210986	0.308996	0.369434	0.711818	0.147631	0.076299	0.782377	0	2	+-	6:109526091:A:G	CHIP_inclusive|DNMT3A	1.11037	1.24124e-14	0.225077
	CD164	6:109847316:A:C	C	A	0.683325	-0.038881	0.107361	-0.249308	0.171546	-0.362153	0.71725	0.144329	0.736417	0.390811	0	2	+-	6:109526113:A:C	DNMT3A	0.931698	4.02927e-09	0.649156
	CD164	6:109847992:G:A	A	G	0.600109	0.015377	0.104517	-0.189477	0.220231	0.147124	0.883015	0.054032	0.000253	0.98732	0	2	++	6:109526789:G:A	DNMT3A	0.932175	5.19292e-09	0.648984
	CD164	6:109848049:A:G	G	A	0.301631	0.028374	0.105643	-0.178686	0.235435	0.268587	0.788246	0.103338	0.326143	0.567939	0	2	++	6:109526846:A:G	CHIP_inclusive|DNMT3A	0.893997	7.24691e-40	0.385848
	CD164	6:109848051:C:T	T	C	0.495704	0.01417	0.103244	-0.188187	0.216528	0.137252	0.890812	0.050214	0.003589	0.952226	0	2	++	6:109526848:C:T	DNMT3A	0.929584	6.49593e-10	0.618971
	CD164	6:109849103:G:A	A	G	0.498797	0.013708	0.10297	-0.188114	0.21553	0.133123	0.894076	0.048626	0.006393	0.93627	0	2	+-	6:109527900:G:A	DNMT3A	0.929655	6.77145e-10	0.618997
	CD164	6:109851048:G:C	C	G	0.498795	0.013713	0.10297	-0.188109	0.215536	0.133177	0.894033	0.048646	0.006387	0.936304	0	2	+-	6:109529845:G:C	DNMT3A	0.92969	6.92366e-10	0.619022
	CD164	6:109851638:A:G	G	A	0.259856	0.016656	0.109155	-0.197288	0.2306	0.152587	0.878705	0.056157	0.885455	0.346712	0	2	-+	6:109530435:A:G	CHIP_inclusive|DNMT3A	0.887191	1.15874e-42	0.332404
	CD164	6:109852249:G:A	A	G	0.487811	0.022577	0.104055	-0.18137	0.226525	0.216975	0.828218	0.081855	1.6e-05	0.996763	0	2	++	6:109531046:G:A	DNMT3A	0.929644	6.6518e-10	0.618326
	CD164	6:109852916:G:A	A	G	0.305468	0.025639	0.105245	-0.180641	0.231919	0.243615	0.807524	0.092845	0.280998	0.596048	0	2	-+	6:109531713:G:A	CHIP_inclusive|DNMT3A	0.89432	8.94232e-40	0.385906
	CD164	6:109853056:C:T	T	C	0.498719	0.013967	0.102961	-0.187837	0.215771	0.135655	0.892074	0.049599	0.006556	0.935468	0	2	+-	6:109531853:C:T	DNMT3A	0.929675	6.84337e-10	0.618982
	CD164	6:109853071:C:T	T	C	0.498713	0.013986	0.102961	-0.187817	0.215789	0.13584	0.891928	0.04967	0.006569	0.935401	0	2	+-	6:109531868:C:T	DNMT3A	0.929733	7.06454e-10	0.619037
	CD164	6:109853446:A:G	G	A	0.499101	0.019759	0.103038	-0.182196	0.221714	0.191765	0.847912	0.071649	0.000266	0.986996	0	2	++	6:109532243:A:G	DNMT3A	0.931281	1.62735e-09	0.621145
	CD164	6:109854243:C:A	A	C	0.30448	0.028272	0.10537	-0.178252	0.234797	0.268316	0.788454	0.103223	0.28964	0.590451	0	2	++	6:109533040:C:A	CHIP_inclusive|DNMT3A	0.894316	8.83119e-40	0.38597
	CD164	6:109855455:T:A	A	T	0.498576	0.014416	0.102941	-0.187348	0.21618	0.140044	0.888606	0.051291	0.006854	0.934019	0	2	+-	6:109534252:T:A	DNMT3A	0.929747	7.12482e-10	0.619049
	CD164	6:109855472:A:G	G	A	0.304478	0.028264	0.10537	-0.17826	0.234789	0.26824	0.788513	0.103191	0.28966	0.590439	0	2	++	6:109534269:A:G	CHIP_inclusive|DNMT3A	0.894232	8.12733e-40	0.385827
	CD164	6:109855770:A:G	G	A	0.683172	-0.037833	0.107325	-0.248191	0.172524	-0.352513	0.724465	0.139983	0.744693	0.388162	0	2	+-	6:109534567:A:G	DNMT3A	0.931928	4.56126e-09	0.649279
	CD164	6:109856183:A:C	C	A	0.474144	0.001638	0.107047	-0.208174	0.211451	0.015306	0.987781	0.005339	0.09663	0.755911	0	2	+-	6:109534980:A:C	DNMT3A	0.929722	7.06967e-10	0.619245
	CD164	6:109856996:A:G	G	A	0.058548	0.155297	0.235325	-0.30594	0.616534	0.659925	0.509319	0.29301	0.051021	0.821296	0	2	++	6:109535793:A:G	CHIP_inclusive|DNMT3A	1.11039	1.2425e-14	0.225045
	CD164	6:109857135:C:T	T	C	0.643078	-0.040823	0.110041	-0.256504	0.174858	-0.370981	0.710665	0.148335	0.691727	0.405578	0	2	+-	6:109535932:C:T	DNMT3A	0.932055	4.90045e-09	0.649299
	CD164	6:109857322:A:G	G	A	0.45867	0.014268	0.107276	-0.195993	0.224529	0.132999	0.894174	0.048578	0.007063	0.933026	0	2	+-	6:109536119:A:G	DNMT3A	0.929732	7.05975e-10	0.619043
	CD164	6:109857507:C:G	G	C	0.162431	0.030121	0.131364	-0.227352	0.287594	0.229297	0.81863	0.086912	0.661182	0.416143	0	2	+-	6:109536304:C:G	CHIP_inclusive|DNMT3A	1.10975	1.69722e-14	0.225385
	CD164	6:109859573:T:G	G	T	0.16983	0.015751	0.126216	-0.231632	0.263135	0.124797	0.900664	0.045437	0.57759	0.447259	0	2	+-	6:109538370:T:G	CHIP_inclusive|DNMT3A	1.10949	1.89819e-14	0.225474
	CD164	6:109860167:C:T	T	C	0.460691	0.017971	0.107132	-0.192008	0.227949	0.167744	0.866768	0.062097	0.040766	0.83999	0	2	+-	6:109538964:C:T	DNMT3A	0.93018	9.12405e-10	0.618883
	CD164	6:109860471:A:G	G	A	0.170702	0.014863	0.126448	-0.232974	0.262701	0.117546	0.906406	0.042677	0.574712	0.448393	0	2	+-	6:109539268:A:G	CHIP_inclusive|DNMT3A	1.10956	1.82604e-14	0.225494
	CD164	6:109860855:G:A	A	G	0.169828	0.015759	0.126217	-0.231626	0.263144	0.124854	0.900618	0.045459	0.577593	0.447257	0	2	+-	6:109539652:G:A	CHIP_inclusive|DNMT3A	1.1096	1.79084e-14	0.225475
	CD164	6:109860860:C:T	T	C	0.06907	0.321033	0.188945	-0.0493	0.691366	1.69908	0.089307	1.04912	0.854333	0.355329	0	2	++	6:109539657:C:T	CHIP_inclusive|DNMT3A	1.12733	7.17024e-13	0.135105
	CD164	6:109861172:A:G	G	A	0.498572	0.014421	0.102941	-0.187342	0.216185	0.140094	0.888566	0.05131	0.006859	0.933995	0	2	+-	6:109539969:A:G	DNMT3A	0.929699	6.93068e-10	0.619083
	CD164	6:109861281:T:C	C	T	0.382018	-0.073757	0.110513	-0.290363	0.142849	-0.6674	0.504534	0.29711	1.61965	0.203141	0.382583	2	+-	6:109540078:T:C	CHIP_inclusive|DNMT3A	1.11024	5.19408e-16	0.263519
	CD164	6:109861287:C:G	G	C	0.311384	0.033125	0.104987	-0.172648	0.238899	0.315521	0.752373	0.123567	0.458097	0.498515	0	2	-+	6:109540084:C:G	CHIP_inclusive|DNMT3A	0.894472	1.48887e-39	0.385992
	CD164	6:109861294:C:G	G	C	0.311164	0.034165	0.104964	-0.171566	0.239895	0.325488	0.74482	0.127949	0.451037	0.501843	0	2	-+	6:109540091:C:G	CHIP_inclusive|DNMT3A	0.894435	1.2853e-39	0.386032
	CD164	6:109861545:T:C	C	T	0.498572	0.014418	0.102941	-0.187345	0.216182	0.140065	0.888589	0.051299	0.006856	0.934009	0	2	+-	6:109540342:T:C	DNMT3A	0.929798	7.33163e-10	0.619037
	CD164	6:109861574:T:C	C	T	0.514767	0.003309	0.103178	-0.19892	0.205538	0.032069	0.974405	0.01126	0.07355	0.786237	0	2	+-	6:109540371:T:C	DNMT3A	0.929755	7.1912e-10	0.619302
	CD164	6:109861715:G:T	T	G	0.581168	-0.035356	0.102863	-0.236967	0.166256	-0.343714	0.731072	0.13604	0.764875	0.381807	0	2	+-	6:109540512:G:T	DNMT3A	0.92938	5.8033e-10	0.619423
	CD164	6:109861788:C:T	T	C	0.141838	0.049264	0.132042	-0.209539	0.308066	0.373093	0.709094	0.149296	0.050176	0.822758	0	2	+-	6:109540585:C:T	CHIP_inclusive|DNMT3A	1.11035	1.24172e-14	0.225268
	CD164	6:109861849:C:A	A	C	0.498572	0.014428	0.102941	-0.187336	0.216192	0.14016	0.888514	0.051336	0.006865	0.933965	0	2	+-	6:109540646:C:A	DNMT3A	0.929762	7.17361e-10	0.619083
	CD164	6:109861872:A:C	C	A	0.498236	0.014625	0.103011	-0.187276	0.216526	0.141977	0.887079	0.052038	0.006914	0.933734	0	2	+-	6:109540669:A:C	DNMT3A	0.929754	7.13725e-10	0.619085
	CD164	6:109861886:C:T	T	C	0.498572	0.014429	0.102941	-0.187335	0.216193	0.140167	0.888508	0.051338	0.006866	0.933962	0	2	+-	6:109540683:C:T	DNMT3A	0.929752	7.1293e-10	0.619085
	CD164	6:109862762:T:C	C	T	0.475544	0.019471	0.1054	-0.187112	0.226055	0.184739	0.853419	0.068838	0.04722	0.827973	0	2	+-	6:109541559:T:C	DNMT3A	0.929747	7.11233e-10	0.619095
	CD164	6:109863238:A:C	C	A	0.49857	0.01442	0.10294	-0.187343	0.216183	0.140081	0.888576	0.051305	0.006858	0.934002	0	2	+-	6:109542035:A:C	DNMT3A	0.930099	6.60388e-10	0.619482
	CD164	6:109863628:G:A	A	G	0.49857	0.014418	0.102941	-0.187345	0.216182	0.140065	0.888589	0.051299	0.006856	0.934009	0	2	+-	6:109542425:G:A	DNMT3A	0.929747	7.11437e-10	0.61908
	CD164	6:109863898:A:G	G	A	0.49857	0.014429	0.10294	-0.187334	0.216192	0.140168	0.888507	0.051339	0.006866	0.933962	0	2	+-	6:109542695:A:G	DNMT3A	0.929746	7.1064e-10	0.619086
	CD164	6:109864507:C:T	T	C	0.498569	0.014418	0.102941	-0.187345	0.216182	0.140065	0.888589	0.051299	0.006856	0.934009	0	2	+-	6:109543304:C:T	DNMT3A	0.929869	7.6274e-10	0.619087
	CD164	6:109864573:C:T	T	C	0.169825	0.015763	0.126215	-0.231619	0.263145	0.124888	0.900592	0.045472	0.577564	0.447269	0	2	+-	6:109543370:C:T	CHIP_inclusive|DNMT3A	1.10952	1.87837e-14	0.22544
	CD164	6:109865602:A:T	T	A	0.498568	0.014422	0.10294	-0.18734	0.216185	0.140103	0.888559	0.051314	0.00686	0.933992	0	2	+-	6:109544399:A:T	DNMT3A	0.929744	7.09723e-10	0.619082
	CD164	6:109865671:C:T	T	C	0.458201	0.00074	0.102263	-0.199696	0.201175	0.007234	0.994225	0.002515	0.028177	0.866692	0	2	-+	6:109544468:C:T	DNMT3A	0.932243	1.44455e-09	0.565653
	CD164	6:109865690:G:T	T	G	0.686721	-0.0414	0.107357	-0.25182	0.16902	-0.385633	0.699784	0.155036	0.877769	0.348814	0	2	+-	6:109544487:G:T	DNMT3A	0.931455	3.58018e-09	0.64877
	CD164	6:109867642:A:G	G	A	0.304468	0.028209	0.105373	-0.178322	0.23474	0.267704	0.788926	0.102964	0.289766	0.59037	0	2	++	6:109546439:A:G	CHIP_inclusive|DNMT3A	0.894493	1.15195e-39	0.385905
	CD164	6:109867949:A:T	T	A	0.498566	0.014414	0.10294	-0.187349	0.216177	0.140023	0.888622	0.051283	0.006852	0.934029	0	2	+-	6:109546746:A:T	DNMT3A	0.929869	7.63758e-10	0.619107
	CD164	6:109868519:A:T	T	A	0.498565	0.014416	0.10294	-0.187347	0.216178	0.140038	0.88861	0.051289	0.006853	0.934022	0	2	+-	6:109547316:A:T	DNMT3A	0.929718	6.99667e-10	0.619094
	CD164	6:109868764:C:A	A	C	0.498565	0.014418	0.10294	-0.187345	0.21618	0.14006	0.888593	0.051297	0.006856	0.934012	0	2	+-	6:109547561:C:A	DNMT3A	0.92977	7.21335e-10	0.619098
	CD164	6:109869484:A:G	G	A	0.683162	-0.037512	0.107318	-0.247855	0.172831	-0.349541	0.726694	0.138648	0.749627	0.386594	0	2	+-	6:109548281:A:G	DNMT3A	0.931938	4.58132e-09	0.649323
	CD164	6:109869850:C:T	T	C	0.169684	-0.050351	0.121981	-0.289433	0.188732	-0.412775	0.67979	0.167626	0.719699	0.396243	0	2	-+	6:109548647:C:T	CHIP_inclusive|DNMT3A	0.893725	6.18721e-34	0.267837
	CD164	6:109870377:A:C	C	A	0.497417	0.013183	0.103149	-0.188989	0.215354	0.127802	0.898285	0.046586	0.006167	0.937404	0	2	+-	6:109549174:A:C	DNMT3A	0.929754	7.13876e-10	0.619083
	CD164	6:109870688:T:C	C	T	0.498563	0.014406	0.102939	-0.187355	0.216167	0.139945	0.888683	0.051253	0.006844	0.934066	0	2	+-	6:109549485:T:C	DNMT3A	0.929804	7.34612e-10	0.619072
	CD164	6:109870962:G:A	A	G	0.493109	0.016805	0.103287	-0.185637	0.219248	0.162702	0.870735	0.060114	0.001877	0.965444	0	2	++	6:109549759:G:A	DNMT3A	0.930247	9.70831e-10	0.618397
	CD164	6:109871017:C:T	T	C	0.491159	0.016196	0.103644	-0.186947	0.219339	0.156264	0.875807	0.057592	0.00352	0.952687	0	2	++	6:109549814:C:T	DNMT3A	0.930027	8.44887e-10	0.618574
	CD164	6:109871163:G:A	A	G	0.498564	0.014407	0.10294	-0.187355	0.21617	0.139958	0.888673	0.051258	0.006846	0.934059	0	2	+-	6:109549960:G:A	DNMT3A	0.929698	6.93957e-10	0.618958
	CD164	6:109871831:T:C	C	T	0.169817	0.015776	0.126215	-0.231606	0.263157	0.124991	0.90051	0.045511	0.577419	0.447326	0	2	+-	6:109550628:T:C	CHIP_inclusive|DNMT3A	1.10956	1.82818e-14	0.225494
	CD164	6:109872263:T:G	G	T	0.304464	0.028175	0.105373	-0.178357	0.234707	0.267383	0.789173	0.102828	0.289823	0.590334	0	2	++	6:109551060:T:G	CHIP_inclusive|DNMT3A	0.894247	9.03711e-40	0.385944
	CD164	6:109873050:C:G	G	C	0.498561	0.014415	0.102939	-0.187347	0.216176	0.140032	0.888615	0.051286	0.006853	0.934025	0	2	+-	6:109551847:C:G	DNMT3A	0.929431	5.93863e-10	0.619071
	CD164	6:109873277:G:T	T	G	0.686716	-0.041244	0.107353	-0.251656	0.169167	-0.384195	0.70085	0.154375	0.881465	0.347801	0	2	+-	6:109552074:G:T	DNMT3A	0.931926	4.56773e-09	0.649358
	CD164	6:109874263:C:A	A	C	0.139025	0.047348	0.13225	-0.211863	0.306558	0.358015	0.720345	0.14246	0.079627	0.777804	0	2	+-	6:109553060:C:A	CHIP_inclusive|DNMT3A	1.1105	1.1411e-14	0.225231
	CD164	6:109874459:C:T	T	C	0.498561	0.014418	0.10294	-0.187345	0.21618	0.14006	0.888593	0.051297	0.006856	0.934012	0	2	+-	6:109553256:C:T	DNMT3A	0.92991	7.82445e-10	0.619097
	CD164	6:109875992:T:C	C	T	0.498559	0.014419	0.102939	-0.187343	0.21618	0.140068	0.888586	0.0513	0.006856	0.934009	0	2	+-	6:109554789:T:C	DNMT3A	0.929765	7.18376e-10	0.619083
	CD164	6:109876128:A:G	G	A	0.498558	0.014413	0.102939	-0.187349	0.216174	0.14001	0.888632	0.051278	0.006851	0.934036	0	2	+-	6:109554925:A:G	DNMT3A	0.929743	7.07145e-10	0.61919
	CD164	6:109876186:C:T	T	C	0.062917	0.081624	0.212759	-0.335384	0.498631	0.383644	0.701258	0.154122	0.763437	0.382255	0	2	++	6:109554983:C:T	CHIP_inclusive|DNMT3A	0.914755	1.94741e-13	0.125597
	CD164	6:109877253:A:T	T	A	0.498559	0.014408	0.102939	-0.187353	0.216169	0.139967	0.888666	0.051261	0.006846	0.934056	0	2	+-	6:109556050:A:T	DNMT3A	0.929787	7.25444e-10	0.619183
	CD164	6:109877662:T:C	C	T	0.496881	0.001491	0.103217	-0.200816	0.203797	0.014441	0.988472	0.005036	0.000114	0.991464	0	2	+-	6:109556459:T:C	DNMT3A	0.929757	7.12053e-10	0.619173
	CD164	6:109877759:T:C	C	T	0.497974	0.019293	0.102993	-0.182575	0.22116	0.187319	0.851397	0.069868	0.016497	0.897799	0	2	+-	6:109556556:T:C	DNMT3A	0.929791	7.25907e-10	0.619157
	CD164	6:109877940:G:T	T	G	0.683155	-0.037214	0.107313	-0.247548	0.17312	-0.34678	0.728767	0.137411	0.753449	0.385387	0	2	+-	6:109556737:G:T	DNMT3A	0.932059	4.90428e-09	0.649456
	CD164	6:109878515:A:G	G	A	0.665941	0.003161	0.105978	-0.204557	0.210878	0.029824	0.976196	0.010463	0.072132	0.788258	0	2	+-	6:109557312:A:G	DNMT3A	0.932144	5.10404e-09	0.64935
	CD164	6:109878981:A:G	G	A	0.139001	0.047543	0.132242	-0.211652	0.306738	0.359514	0.719223	0.143137	0.079843	0.77751	0	2	+-	6:109557778:A:G	CHIP_inclusive|DNMT3A	1.11015	1.38596e-14	0.225104
	CD164	6:109879241:G:T	T	G	0.498841	0.013344	0.103037	-0.188608	0.215297	0.129511	0.896933	0.04724	0.005893	0.938811	0	2	+-	6:109558038:G:T	DNMT3A	0.929789	7.25059e-10	0.619165
	CD164	6:109879450:C:T	T	C	0.304464	0.02815	0.105374	-0.178383	0.234683	0.267142	0.789358	0.102726	0.289869	0.590304	0	2	++	6:109558247:C:T	CHIP_inclusive|DNMT3A	0.894376	1.14456e-39	0.386006
	CD164	6:109880121:C:T	T	C	0.498232	0.014259	0.102977	-0.187576	0.216094	0.138468	0.889851	0.050683	0.006349	0.936491	0	2	++	6:109558918:C:T	DNMT3A	0.929829	7.43575e-10	0.619167
	CD164	6:109880164:C:T	T	C	0.133934	0.041459	0.133281	-0.219773	0.30269	0.311062	0.755759	0.121616	0.271196	0.602531	0	2	+-	6:109558961:C:T	CHIP_inclusive|DNMT3A	1.11007	1.44885e-14	0.225072
	CD164	6:109880451:G:A	A	G	0.514846	0.003324	0.103165	-0.198879	0.205527	0.032217	0.974287	0.011313	0.073529	0.786267	0	2	+-	6:109559248:G:A	DNMT3A	0.929834	7.49397e-10	0.619327
	CD164	6:109880531:T:C	C	T	0.498568	0.014852	0.10294	-0.186911	0.216614	0.144277	0.885263	0.052928	0.007272	0.932044	0	2	+-	6:109559328:T:C	DNMT3A	0.929718	6.96098e-10	0.619143
	CD164	6:109880600:A:G	G	A	0.489028	0.008038	0.103173	-0.19418	0.210257	0.077911	0.937879	0.027853	0.003258	0.954484	0	2	++	6:109559397:A:G	DNMT3A	0.929616	6.57329e-10	0.619127
	CD164	6:109881401:C:A	A	C	0.498568	0.014868	0.10294	-0.186895	0.216631	0.144434	0.885138	0.052989	0.007282	0.931994	0	2	+-	6:109560198:C:A	DNMT3A	0.929782	7.21793e-10	0.619167
	CD164	6:109881731:G:T	T	G	0.683118	-0.040727	0.10761	-0.251643	0.17019	-0.378463	0.705101	0.151748	0.934386	0.333726	0	2	+-	6:109560528:G:T	DNMT3A	0.93189	4.44296e-09	0.64939
	CD164	6:109882184:T:C	C	T	0.498374	0.015152	0.102978	-0.186686	0.216989	0.147135	0.883007	0.054036	0.007853	0.929388	0	2	+-	6:109560981:T:C	DNMT3A	0.929772	7.18916e-10	0.619157
	CD164	6:109882408:G:A	A	G	0.493049	0.017116	0.10419	-0.187097	0.221329	0.164277	0.869496	0.060732	0.007291	0.931953	0	2	++	6:109561205:G:A	DNMT3A	0.929665	6.74527e-10	0.619197
	CD164	6:109882409:C:A	A	C	0.498005	0.015809	0.103064	-0.186197	0.217814	0.153386	0.878075	0.056468	0.00663	0.935105	0	2	++	6:109561206:C:A	DNMT3A	0.929665	6.74527e-10	0.619197
	CD164	6:109882598:A:T	T	A	0.683165	-0.036828	0.107314	-0.247163	0.173506	-0.343184	0.73147	0.135803	0.75613	0.384542	0	2	+-	6:109561395:A:T	DNMT3A	0.93198	4.66655e-09	0.649393
	CD164	6:109882732:T:G	G	T	0.497113	0.015842	0.10356	-0.187136	0.21882	0.152971	0.878403	0.056306	0.009157	0.923764	0	2	+-	6:109561529:T:G	DNMT3A	0.929806	7.32961e-10	0.619151
	CD164	6:109882740:C:T	T	C	0.495047	0.015976	0.103847	-0.187563	0.219516	0.153845	0.877714	0.056647	0.013141	0.908735	0	2	+-	6:109561537:C:T	DNMT3A	0.92983	7.42936e-10	0.619166
	CD164	6:109882991:G:T	T	G	0.143797	0.056037	0.136769	-0.21203	0.324104	0.409718	0.682031	0.166196	0.231593	0.630345	0	2	+-	6:109561788:G:T	CHIP_inclusive|DNMT3A	1.10935	2.39448e-13	0.198699
	CD164	6:109883623:G:A	A	G	0.138977	0.047674	0.132236	-0.211508	0.306856	0.360523	0.718469	0.143592	0.080042	0.777241	0	2	+-	6:109562420:G:A	CHIP_inclusive|DNMT3A	1.11068	1.03112e-14	0.225326
	CD164	6:109884034:G:A	A	G	0.565312	-0.02397	0.10227	-0.224419	0.176479	-0.23438	0.814683	0.089011	0.456181	0.499414	0	2	+-	6:109562831:G:A	DNMT3A	0.929389	5.76405e-10	0.619285
	CD164	6:109885475:G:A	A	G	0.183593	-0.05995	0.119412	-0.293998	0.174099	-0.502039	0.615663	0.210657	0.615456	0.432741	0	2	-+	6:109564272:G:A	CHIP_inclusive|DNMT3A	0.891477	2.42672e-37	0.282763
	CD164	6:109885646:G:T	T	G	0.304499	0.028001	0.105369	-0.178523	0.234524	0.265738	0.790439	0.102131	0.290289	0.590035	0	2	++	6:109564443:G:T	CHIP_inclusive|DNMT3A	0.894321	1.00387e-39	0.385987
	CD164	6:109886005:T:C	C	T	0.138962	0.047695	0.13223	-0.211476	0.306866	0.360695	0.71834	0.14367	0.080042	0.777241	0	2	+-	6:109564802:T:C	CHIP_inclusive|DNMT3A	1.11026	1.12578e-14	0.225264
	CD164	6:109886159:C:T	T	C	0.51512	0.003528	0.103109	-0.198566	0.205623	0.034221	0.972688	0.012026	0.07481	0.784457	0	2	+-	6:109564956:C:T	DNMT3A	0.929777	7.25135e-10	0.619384
	CD164	6:109887138:A:G	G	A	0.581875	-0.035496	0.102773	-0.236931	0.165939	-0.345383	0.729817	0.136786	0.764083	0.382054	0	2	+-	6:109565935:A:G	DNMT3A	0.929545	6.36507e-10	0.619485
	CD164	6:109887446:G:C	C	G	0.133899	0.04159	0.133265	-0.21961	0.30279	0.312087	0.75498	0.122065	0.270761	0.602821	0	2	+-	6:109566243:G:C	CHIP_inclusive|DNMT3A	1.10999	1.51245e-14	0.225047
	CD164	6:109887696:T:G	G	T	0.498587	0.014782	0.102944	-0.186988	0.216552	0.143594	0.885802	0.052664	0.007204	0.932358	0	2	+-	6:109566493:T:G	DNMT3A	0.929733	7.03453e-10	0.619215
	CD164	6:109887725:C:T	T	C	0.683175	-0.036828	0.107317	-0.247169	0.173512	-0.343176	0.731476	0.1358	0.754744	0.384978	0	2	+-	6:109566522:C:T	DNMT3A	0.931958	4.61413e-09	0.649402
	CD164	6:109888635:A:T	T	A	0.474966	0.008907	0.105752	-0.198368	0.216182	0.084224	0.932858	0.030184	0.000935	0.975604	0	2	++	6:109567432:A:T	DNMT3A	0.929783	7.22605e-10	0.619173
	CD164	6:109889227:T:C	C	T	0.47605	0.030633	0.104843	-0.174859	0.236124	0.292177	0.770154	0.113423	0.012916	0.909515	0	2	++	6:109568024:T:C	DNMT3A	0.929654	6.70139e-10	0.619133
	CD164	6:109889250:G:A	A	G	0.464124	0.025943	0.107082	-0.183937	0.235823	0.242273	0.808563	0.092286	0.017212	0.895621	0	2	++	6:109568047:G:A	DNMT3A	0.929811	7.35973e-10	0.619127
	CD164	6:109889555:G:C	C	G	0.360826	0.030405	0.118007	-0.200888	0.261698	0.257658	0.796668	0.098723	0.006529	0.9356	0	2	++	6:109568352:G:C	DNMT3A	0.929974	8.09754e-10	0.619249
	CD164	6:109890151:T:C	C	T	0.498711	0.013559	0.103014	-0.188349	0.215466	0.131618	0.895266	0.048048	0.008043	0.928538	0	2	+-	6:109568948:T:C	DNMT3A	0.929541	6.26458e-10	0.619024
	CD164	6:109890165:G:A	A	G	0.304779	0.027332	0.105387	-0.179226	0.233889	0.259346	0.795365	0.099433	0.278493	0.597691	0	2	++	6:109568962:G:A	CHIP_inclusive|DNMT3A	0.894401	1.07757e-39	0.386021
	CD164	6:109890831:C:A	A	C	0.255636	0.020739	0.110805	-0.196439	0.237916	0.187163	0.851518	0.069806	0.849134	0.356797	0	2	-+	6:109569628:C:A	CHIP_inclusive|DNMT3A	0.889951	4.28691e-42	0.323097
	CD164	6:109891330:G:T	T	G	0.127966	0.044283	0.139974	-0.230066	0.318631	0.316365	0.751732	0.123937	0.159784	0.689356	0	2	+-	6:109570127:G:T	CHIP_inclusive|DNMT3A	1.11036	1.24884e-14	0.225063
	CD164	6:109891598:T:C	C	T	0.304434	0.027243	0.105386	-0.179312	0.233799	0.258512	0.796009	0.099082	0.296314	0.586203	0	2	-+	6:109570395:T:C	CHIP_inclusive|DNMT3A	0.894387	1.10703e-39	0.386029
	CD164	6:109891830:C:A	A	C	0.498594	0.014754	0.102946	-0.18702	0.216528	0.143322	0.886017	0.052558	0.007178	0.932483	0	2	+-	6:109570627:C:A	DNMT3A	0.929776	7.19398e-10	0.619187
	CD164	6:109892176:T:C	C	T	0.494726	0.019715	0.103117	-0.182394	0.221825	0.191193	0.848361	0.07142	9e-06	0.997605	0	2	++	6:109570973:T:C	DNMT3A	0.92969	6.84251e-10	0.61921
	CD164	6:109892465:C:T	T	C	0.169737	0.016217	0.126176	-0.231087	0.263521	0.128529	0.89771	0.046864	0.578663	0.446837	0	2	+-	6:109571262:C:T	CHIP_inclusive|DNMT3A	1.10957	1.82633e-14	0.225443
	CD164	6:109892692:A:T	T	A	0.304533	0.027872	0.105365	-0.178643	0.234387	0.264528	0.791371	0.10162	0.290675	0.589788	0	2	++	6:109571489:A:T	CHIP_inclusive|DNMT3A	0.894363	1.10114e-39	0.386016
	CD164	6:109892773:T:C	C	T	0.581904	-0.035581	0.102773	-0.237017	0.165855	-0.346207	0.729198	0.137154	0.763529	0.382226	0	2	+-	6:109571570:T:C	DNMT3A	0.929411	5.86796e-10	0.619519
	CD164	6:109892868:C:T	T	C	0.138932	0.047799	0.132217	-0.211347	0.306945	0.361516	0.717726	0.144041	0.080057	0.77722	0	2	+-	6:109571665:C:T	CHIP_inclusive|DNMT3A	1.11045	1.17045e-14	0.225244
	CD164	6:109892979:C:T	T	C	0.498595	0.014742	0.102946	-0.187032	0.216516	0.143204	0.88611	0.052512	0.007161	0.93256	0	2	+-	6:109571776:C:T	DNMT3A	0.929786	7.23043e-10	0.619197
	CD164	6:109893124:T:C	C	T	0.169733	0.016234	0.126174	-0.231067	0.263535	0.128666	0.897601	0.046917	0.578748	0.446803	0	2	+-	6:109571921:T:C	CHIP_inclusive|DNMT3A	1.10954	1.8319e-14	0.22552
	CD164	6:109894354:C:A	A	C	0.213247	-0.014254	0.114466	-0.238608	0.2101	-0.124525	0.900879	0.045334	1.50636	0.219695	0.336148	2	-+	6:109573151:C:A	CHIP_inclusive|DNMT3A	0.883411	9.61534e-44	0.300344
	CD164	6:109894773:T:A	A	T	0.169729	0.016259	0.126172	-0.231037	0.263556	0.128867	0.897442	0.046994	0.578709	0.446819	0	2	+-	6:109573570:T:A	CHIP_inclusive|DNMT3A	1.10914	1.94454e-14	0.226038
	CD164	6:109895005:T:G	G	T	0.498599	0.014745	0.102947	-0.18703	0.216521	0.143233	0.886087	0.052524	0.007169	0.932523	0	2	+-	6:109573802:T:G	DNMT3A	0.929795	7.26194e-10	0.61919
	CD164	6:109895721:A:G	G	A	0.498601	0.014744	0.102947	-0.187033	0.21652	0.143215	0.886101	0.052517	0.007166	0.93254	0	2	+-	6:109574518:A:G	DNMT3A	0.929795	7.26038e-10	0.61919
	CD164	6:109896095:T:G	G	T	0.515141	0.003454	0.103113	-0.198648	0.205555	0.033493	0.973269	0.011767	0.074623	0.784721	0	2	+-	6:109574892:T:G	DNMT3A	0.929821	7.44911e-10	0.619471
	CD164	6:109896308:G:A	A	G	0.474272	0.03767	0.103311	-0.164821	0.24016	0.364622	0.715406	0.145447	0.010064	0.920089	0	2	++	6:109575105:G:A	DNMT3A	0.926522	8.92449e-11	0.611464
	CD164	6:109897042:A:T	T	A	0.498602	0.014715	0.102948	-0.187063	0.216493	0.142938	0.886319	0.05241	0.007135	0.932682	0	2	+-	6:109575839:A:T	DNMT3A	0.929735	7.02e-10	0.619161
	CD164	6:109898141:T:C	C	T	0.561392	-0.05013	0.104853	-0.255641	0.155381	-0.478098	0.632602	0.198869	0.61442	0.433128	0	2	--	6:109576938:T:C	DNMT3A	0.929467	6.06586e-10	0.619537
	CD164	6:109898522:T:C	C	T	0.498606	0.014708	0.102948	-0.187069	0.216486	0.142873	0.886371	0.052385	0.007132	0.932698	0	2	+-	6:109577319:T:C	DNMT3A	0.929774	7.1746e-10	0.61921
	CD164	6:109900443:T:C	C	T	0.683188	-0.036829	0.107323	-0.247183	0.173525	-0.343157	0.731491	0.135791	0.752083	0.385818	0	2	+-	6:109579240:T:C	DNMT3A	0.932046	4.83773e-09	0.649427
	CD164	6:109901095:T:C	C	T	0.779425	-0.011429	0.115313	-0.237443	0.214584	-0.099117	0.921024	0.035729	0.377718	0.538827	0	2	+-	6:109579892:T:C	DNMT3A	0.931818	4.41189e-09	0.650058
	CD164	6:109901507:G:T	T	G	0.515151	0.003394	0.103115	-0.198712	0.205499	0.032911	0.973733	0.01156	0.074461	0.784949	0	2	+-	6:109580304:G:T	DNMT3A	0.929614	6.52417e-10	0.621588
	CD164	6:109901656:C:T	T	C	0.498611	0.014687	0.102949	-0.187094	0.216467	0.14266	0.886539	0.052302	0.007111	0.932796	0	2	+-	6:109580453:C:T	DNMT3A	0.929811	7.34015e-10	0.61922
	CD164	6:109902168:A:G	G	A	0.779425	-0.011422	0.115313	-0.237436	0.214591	-0.099056	0.921073	0.035706	0.377594	0.538894	0	2	+-	6:109580965:A:G	DNMT3A	0.931682	4.0922e-09	0.650124
	CD164	6:109903003:C:T	T	C	0.259111	0.018428	0.109334	-0.195867	0.232723	0.168549	0.866135	0.062415	0.889266	0.345676	0	2	-+	6:109581800:C:T	CHIP_inclusive|DNMT3A	0.887676	1.36105e-42	0.33238
	CD164	6:109903029:G:A	A	G	0.474278	0.037636	0.103313	-0.164857	0.240129	0.364289	0.715655	0.145296	0.010033	0.920215	0	2	++	6:109581826:G:A	DNMT3A	0.926584	9.3079e-11	0.611497
	CD164	6:109903407:A:C	C	A	0.515156	0.003384	0.103116	-0.198722	0.205491	0.032822	0.973805	0.011528	0.074442	0.784976	0	2	+-	6:109582204:A:C	DNMT3A	0.929813	7.4193e-10	0.619472
	CD164	6:109903504:T:C	C	T	0.169699	0.016376	0.126157	-0.230891	0.263643	0.129805	0.896701	0.047353	0.578896	0.446745	0	2	+-	6:109582301:T:C	CHIP_inclusive|DNMT3A	1.10967	1.72008e-14	0.225491
	CD164	6:109903786:C:T	T	C	0.244475	0.017532	0.11091	-0.199852	0.234916	0.158072	0.874382	0.058299	0.995893	0.318306	0	2	-+	6:109582583:C:T	CHIP_inclusive|DNMT3A	0.887632	1.42429e-42	0.332363
	CD164	6:109904031:C:T	T	C	0.474279	0.037624	0.103313	-0.164869	0.240116	0.364172	0.715743	0.145243	0.010019	0.920267	0	2	++	6:109582828:C:T	DNMT3A	0.926533	8.997e-11	0.611491
	CD164	6:109904118:A:T	T	A	0.498616	0.014679	0.10295	-0.187104	0.216462	0.142585	0.886599	0.052273	0.007101	0.932844	0	2	+-	6:109582915:A:T	DNMT3A	0.929865	7.56828e-10	0.619156
	CD164	6:109905518:G:C	C	G	0.138885	0.047936	0.132198	-0.211172	0.307044	0.362606	0.716912	0.144534	0.080237	0.776976	0	2	+-	6:109584315:G:C	CHIP_inclusive|DNMT3A	1.11069	1.03578e-14	0.225225
	CD164	6:109905992:A:C	C	A	0.304589	0.027658	0.105357	-0.178841	0.234157	0.262516	0.792921	0.10077	0.291235	0.58943	0	2	++	6:109584789:A:C	CHIP_inclusive|DNMT3A	0.894337	9.86594e-40	0.386047
	CD164	6:109907936:A:T	T	A	0.305075	0.026131	0.105295	-0.180248	0.232509	0.248165	0.804002	0.094743	0.292665	0.588518	0	2	-+	6:109586733:A:T	CHIP_inclusive|DNMT3A	0.894154	6.88446e-40	0.386079
	CD164	6:109908286:T:C	C	T	0.515162	0.003369	0.103117	-0.19874	0.205478	0.032676	0.973921	0.011476	0.07441	0.785021	0	2	+-	6:109587083:T:C	DNMT3A	0.929648	6.72585e-10	0.619425
	CD164	6:109909507:C:G	G	C	0.498619	0.01469	0.102951	-0.187095	0.216474	0.142685	0.88652	0.052312	0.007114	0.932783	0	2	+-	6:109588304:C:G	DNMT3A	0.930587	1.17641e-09	0.618241
	CD164	6:109909677:T:C	C	T	0.51516	0.003403	0.103116	-0.198705	0.205511	0.033004	0.973659	0.011593	0.074513	0.784875	0	2	+-	6:109588474:T:C	DNMT3A	0.929787	7.28212e-10	0.619425
	CD164	6:109909842:A:G	G	A	0.304608	0.026867	0.105355	-0.179628	0.233362	0.255017	0.798706	0.097613	0.294783	0.587171	0	2	-+	6:109588639:A:G	CHIP_inclusive|DNMT3A	0.894336	1.00872e-39	0.386045
	CD164	6:109910058:A:G	G	A	0.474431	0.038163	0.103322	-0.164348	0.240675	0.369361	0.711873	0.147598	0.010667	0.917741	0	2	++	6:109588855:A:G	DNMT3A	0.926518	8.90009e-11	0.611474
	CD164	6:109910254:C:G	G	C	0.304634	0.026633	0.105359	-0.17987	0.233136	0.252785	0.80043	0.096676	0.292552	0.58859	0	2	-+	6:109589051:C:G	CHIP_inclusive|DNMT3A	0.894331	1.0111e-39	0.386052
	CD164	6:109910800:T:C	C	T	0.498695	0.014274	0.102973	-0.187553	0.216101	0.138616	0.889734	0.05074	0.008541	0.926366	0	2	+-	6:109589597:T:C	DNMT3A	0.929771	7.16231e-10	0.619211
	CD164	6:109910823:G:A	A	G	0.169652	0.016559	0.126136	-0.230668	0.263786	0.131279	0.895535	0.047918	0.578717	0.446815	0	2	+-	6:109589620:G:A	CHIP_inclusive|DNMT3A	1.10966	1.72989e-14	0.22549
	CD164	6:109911087:C:T	T	C	0.498723	0.014104	0.10298	-0.187736	0.215944	0.136963	0.89104	0.050103	0.009112	0.923952	0	2	+-	6:109589884:C:T	DNMT3A	0.929676	6.82478e-10	0.619052
	CD164	6:109911503:A:T	T	A	0.498768	0.01383	0.102987	-0.188024	0.215684	0.134291	0.893153	0.049074	0.009959	0.920507	0	2	+-	6:109590300:A:T	DNMT3A	0.929555	6.35644e-10	0.619264
	CD164	6:109911608:G:A	A	G	0.138839	0.048067	0.132177	-0.211	0.307133	0.363654	0.716129	0.145009	0.080331	0.776849	0	2	+-	6:109590405:G:A	CHIP_inclusive|DNMT3A	1.11043	1.19806e-14	0.225124
	CD164	6:109911847:T:G	G	T	0.683176	-0.036776	0.107325	-0.247133	0.173581	-0.342663	0.731862	0.135571	0.751077	0.386136	0	2	+-	6:109590644:T:G	DNMT3A	0.932032	4.80046e-09	0.649447
	CD164	6:109912156:A:G	G	A	0.49881	0.013594	0.102992	-0.188271	0.215458	0.131988	0.894974	0.04819	0.010864	0.916985	0	2	+-	6:109590953:A:G	DNMT3A	0.929763	7.13492e-10	0.619228
	CD164	6:109912433:A:G	G	A	0.498825	0.013487	0.102993	-0.18838	0.215353	0.13095	0.895795	0.047791	0.011194	0.915741	0	2	+-	6:109591230:A:G	DNMT3A	0.929771	7.16159e-10	0.619204
	CD164	6:109912619:T:C	C	T	0.498835	0.013418	0.102994	-0.18845	0.215286	0.13028	0.896325	0.047535	0.01142	0.914895	0	2	+-	6:109591416:T:C	DNMT3A	0.92979	7.25226e-10	0.619195
	CD164	6:109912663:A:T	T	A	0.169019	0.01889	0.126709	-0.22946	0.26724	0.149082	0.88147	0.054792	0.589266	0.442703	0	2	+-	6:109591460:A:T	CHIP_inclusive|DNMT3A	1.10903	2.37415e-14	0.225788
	CD164	6:109913308:G:A	A	G	0.304862	0.02529	0.105371	-0.181236	0.231816	0.24001	0.810316	0.091345	0.265299	0.606503	0	2	-+	6:109592105:G:A	CHIP_inclusive|DNMT3A	0.89446	1.16197e-39	0.386082
	CD164	6:109913811:G:A	A	G	0.258008	0.020756	0.109814	-0.194479	0.235991	0.189009	0.850071	0.070545	0.846298	0.357602	0	2	-+	6:109592608:G:A	CHIP_inclusive|DNMT3A	0.88758	1.25976e-42	0.3323
	CD164	6:109913891:C:T	T	C	0.169522	0.017104	0.126202	-0.230252	0.264459	0.135525	0.892177	0.049549	0.566665	0.451587	0	2	+-	6:109592688:C:T	CHIP_inclusive|DNMT3A	1.10968	1.70274e-14	0.225504
	CD164	6:109915256:T:C	C	T	0.13368	0.042483	0.133305	-0.218796	0.303761	0.318686	0.749971	0.124955	0.255079	0.613521	0	2	+-	6:109594053:T:C	CHIP_inclusive|DNMT3A	1.11031	1.27595e-14	0.225046
	CD164	6:109915377:T:G	G	T	0.498279	0.011838	0.103129	-0.190296	0.213972	0.114788	0.908592	0.041631	0.010241	0.919392	0	2	+-	6:109594174:T:G	DNMT3A	0.929935	7.88252e-10	0.619179
	CD164	6:109915920:A:G	G	A	0.169517	0.017103	0.1262	-0.230249	0.264456	0.135526	0.892176	0.049549	0.566499	0.451654	0	2	+-	6:109594717:A:G	CHIP_inclusive|DNMT3A	1.10969	1.69372e-14	0.225498
	CD164	6:109916422:A:G	G	A	0.471251	0.039575	0.103825	-0.163923	0.243073	0.381166	0.703095	0.152986	0.017762	0.893977	0	2	++	6:109595219:A:G	DNMT3A	0.926557	9.1185e-11	0.611485
	CD164	6:109916905:T:G	G	T	0.461671	0.063891	0.106465	-0.14478	0.272561	0.600113	0.548452	0.260861	0.035472	0.850611	0	2	++	6:109595702:T:G	DNMT3A	0.92983	7.41244e-10	0.619203
	CD164	6:109917053:A:G	G	A	0.498765	0.013464	0.10301	-0.188435	0.215363	0.13071	0.895984	0.0477	0.011077	0.916179	0	2	+-	6:109595850:A:G	DNMT3A	0.929863	7.53211e-10	0.619199
	CD164	6:109918757:C:T	T	C	0.489943	-0.003762	0.104281	-0.208152	0.200628	-0.036077	0.971208	0.012688	0.009707	0.921517	0	2	+-	6:109597554:C:T	DNMT3A	0.929861	7.54939e-10	0.619338
	CD164	6:109919325:C:G	G	C	0.68244	-0.038795	0.107377	-0.249253	0.171663	-0.361299	0.717889	0.143943	0.813524	0.367081	0	2	+-	6:109598122:C:G	DNMT3A	0.932471	6.05694e-09	0.649516
	CD164	6:109919425:C:A	A	C	0.47334	0.018788	0.104362	-0.185762	0.223337	0.180025	0.857117	0.06696	0.00722	0.932286	0	2	++	6:109598222:C:A	DNMT3A	0.926841	1.21161e-10	0.610065
	CD164	6:109919450:C:T	T	C	0.205258	-0.056883	0.11637	-0.284969	0.171202	-0.488814	0.624996	0.204123	0.452572	0.501116	0	2	-+	6:109598247:C:T	CHIP_inclusive|DNMT3A	0.890868	1.11187e-37	0.282616
	CD164	6:109919534:T:A	A	T	0.30282	0.026364	0.105587	-0.180586	0.233315	0.249694	0.80282	0.095382	0.292874	0.588385	0	2	-+	6:109598331:T:A	CHIP_inclusive|DNMT3A	0.894324	1.06806e-39	0.386106
	CD164	6:109919556:T:A	A	T	0.498767	0.013419	0.103014	-0.188488	0.215325	0.130262	0.896338	0.047528	0.011576	0.914321	0	2	+-	6:109598353:T:A	DNMT3A	0.929921	7.76464e-10	0.619301
	CD164	6:109919606:T:A	A	T	0.169514	0.017119	0.126199	-0.23023	0.264468	0.13565	0.892078	0.049597	0.566574	0.451623	0	2	+-	6:109598403:T:A	CHIP_inclusive|DNMT3A	1.10947	1.89572e-14	0.225519
	CD164	6:109919853:C:T	T	C	0.564747	-0.024588	0.102435	-0.225361	0.176184	-0.240038	0.810294	0.091357	0.474356	0.49099	0	2	+-	6:109598650:C:T	DNMT3A	0.92957	6.46304e-10	0.619319
	CD164	6:109920169:G:C	C	G	0.264829	0.020068	0.109026	-0.193623	0.233759	0.184063	0.85395	0.068568	0.898176	0.343271	0	2	-+	6:109598966:G:C	CHIP_inclusive|DNMT3A	0.887429	1.56895e-42	0.332541
	CD164	6:109920492:G:A	A	G	0.259292	0.023509	0.109503	-0.191117	0.238135	0.214685	0.830003	0.080921	1.11791	0.29037	0.105471	2	-+	6:109599289:G:A	CHIP_inclusive|DNMT3A	0.887257	9.86824e-43	0.333179
	CD164	6:109920561:C:A	A	C	0.473268	0.03546	0.103398	-0.167199	0.23812	0.342949	0.731647	0.135698	0.01404	0.905678	0	2	++	6:109599358:C:A	DNMT3A	0.926766	1.03223e-10	0.611471
	CD164	6:109920623:T:C	C	T	0.49832	0.013861	0.102884	-0.187792	0.215514	0.13472	0.892813	0.049239	0.012347	0.911525	0	2	+-	6:109599420:T:C	DNMT3A	0.92989	7.62367e-10	0.619303
	CD164	6:109921132:A:G	G	A	0.498325	0.013831	0.102884	-0.187821	0.215484	0.134437	0.893037	0.049131	0.012451	0.911153	0	2	+-	6:109599929:A:G	DNMT3A	0.929897	7.65226e-10	0.619296
	CD164	6:109921493:G:C	C	G	0.48477	0.030425	0.104192	-0.173791	0.23464	0.292008	0.770283	0.11335	0.055153	0.814327	0	2	+-	6:109600290:G:C	DNMT3A	0.930488	1.07097e-09	0.618826
	CD164	6:109923358:T:C	C	T	0.304486	0.025336	0.105331	-0.181113	0.231784	0.240534	0.809911	0.091563	0.251193	0.616236	0	2	++	6:109602155:T:C	CHIP_inclusive|DNMT3A	0.894391	1.17746e-39	0.38609
	CD164	6:109923490:A:T	T	A	0.485642	0.016012	0.104902	-0.189595	0.221619	0.152638	0.878665	0.056177	0.025246	0.873755	0	2	+-	6:109602287:A:T	DNMT3A	0.929887	7.61541e-10	0.619301
	CD164	6:109923584:T:A	A	T	0.496275	0.017695	0.103199	-0.184576	0.219965	0.17146	0.863845	0.063564	0.017882	0.893622	0	2	+-	6:109602381:T:A	DNMT3A	0.929971	7.9788e-10	0.619192
	CD164	6:109923708:C:A	A	C	0.183613	-0.058947	0.11955	-0.293266	0.175371	-0.493078	0.62198	0.206223	0.564354	0.452511	0	2	-+	6:109602505:C:A	CHIP_inclusive|DNMT3A	0.892161	1.46276e-36	0.282587
	CD164	6:109924632:G:C	C	G	0.169618	0.016743	0.126121	-0.230455	0.263941	0.132754	0.894368	0.048484	0.579436	0.446533	0	2	+-	6:109603429:G:C	CHIP_inclusive|DNMT3A	1.10967	1.69927e-14	0.22553
	CD164	6:109924750:C:T	T	C	0.511273	0.033614	0.1022	-0.166699	0.233927	0.328901	0.742239	0.129456	0.016698	0.897182	0	2	++	6:109603547:C:T	DNMT3A	0.926499	8.78642e-11	0.611635
	CD164	6:109925238:T:C	C	T	0.498945	0.012783	0.102992	-0.189082	0.214647	0.124115	0.901204	0.045177	0.014089	0.905515	0	2	+-	6:109604035:T:C	DNMT3A	0.929908	7.70037e-10	0.619298
	CD164	6:109925267:A:G	G	A	0.498945	0.012787	0.102991	-0.189076	0.21465	0.124153	0.901174	0.045191	0.014094	0.905498	0	2	+-	6:109604064:A:G	DNMT3A	0.92997	7.98864e-10	0.61928
	CD164	6:109926772:C:T	T	C	0.138815	0.048217	0.132166	-0.210828	0.307262	0.364824	0.715256	0.145539	0.080488	0.776638	0	2	+-	6:109605569:C:T	CHIP_inclusive|DNMT3A	1.11064	1.05603e-14	0.225255
	CD164	6:109926978:G:T	T	G	0.169612	0.016795	0.12612	-0.2304	0.263989	0.133164	0.894044	0.048641	0.579363	0.446562	0	2	+-	6:109605775:G:T	CHIP_inclusive|DNMT3A	1.10976	1.62331e-14	0.225517
	CD164	6:109927228:A:G	G	A	0.498962	0.012679	0.10299	-0.189182	0.214539	0.123106	0.902002	0.044792	0.014519	0.904092	0	2	+-	6:109606025:A:G	DNMT3A	0.930081	8.52236e-10	0.619294
	CD164	6:109927328:A:T	T	A	0.498963	0.012673	0.10299	-0.189187	0.214533	0.123049	0.902047	0.044771	0.014546	0.904001	0	2	+-	6:109606125:A:T	DNMT3A	0.929884	7.59347e-10	0.619299
	CD164	6:109928008:T:C	C	T	0.496189	0.009105	0.103663	-0.194076	0.212285	0.087828	0.929993	0.03152	0.003867	0.950413	0	2	+-	6:109606805:T:C	DNMT3A	0.929981	8.05068e-10	0.619235
	CD164	6:109928202:T:G	G	T	0.498954	0.0125	0.102987	-0.189355	0.214355	0.121374	0.903374	0.044132	0.01451	0.90412	0	2	+-	6:109606999:T:G	DNMT3A	0.929887	7.6102e-10	0.619286
	CD164	6:109928434:G:A	A	G	0.583433	-0.030002	0.103011	-0.231904	0.1719	-0.291251	0.770862	0.113024	0.58897	0.442818	0	2	+-	6:109607231:G:A	DNMT3A	0.929519	6.22212e-10	0.619641
	CD164	6:109928646:T:C	C	T	0.042169	-0.025793	0.338862	-0.689963	0.638377	-0.076117	0.939306	0.027193	0	1	#NUM!	1	-?	6:109607443:T:C	CHIP_inclusive|DNMT3A	0.848731	6.60733e-10	0.0357848
	CD164	6:109928946:A:G	G	A	0.498938	0.012359	0.102985	-0.189492	0.214209	0.120004	0.904459	0.043611	0.014318	0.904755	0	2	+-	6:109607743:A:G	DNMT3A	0.929908	7.7026e-10	0.619294
	CD164	6:109929106:A:G	G	A	0.072192	0.026862	0.262757	-0.488142	0.541866	0.102231	0.918552	0.036896	0	1	#NUM!	1	+?	6:109607903:A:G	CHIP_inclusive|DNMT3A	0.907414	1.09308e-11	0.0916814
	CD164	6:109929308:G:A	A	G	0.305002	0.024	0.105348	-0.182481	0.230481	0.227814	0.819782	0.086301	0.249384	0.617509	0	2	-+	6:109608105:G:A	CHIP_inclusive|DNMT3A	0.894363	9.29355e-40	0.386179
	CD164	6:109932689:T:C	C	T	0.582317	-0.038079	0.102853	-0.23967	0.163512	-0.37023	0.711225	0.147993	0.831064	0.361965	0	2	+-	6:109611486:T:C	DNMT3A	0.929514	6.19558e-10	0.619631
	CD164	6:109934408:G:A	A	G	0.259414	0.016088	0.109337	-0.198212	0.230388	0.147144	0.883	0.05404	0.849732	0.356628	0	2	-+	6:109613205:G:A	CHIP_inclusive|DNMT3A	0.88741	1.4321e-42	0.332609
	CD164	6:109934760:T:A	A	T	0.498947	0.012508	0.102987	-0.189347	0.214362	0.12145	0.903314	0.044161	0.014488	0.904194	0	2	+-	6:109613557:T:A	DNMT3A	0.929939	7.86714e-10	0.619334
	CD164	6:109935990:T:C	C	T	0.498957	0.012652	0.102989	-0.189206	0.214511	0.12285	0.902205	0.044695	0.01465	0.903663	0	2	+-	6:109614787:T:C	DNMT3A	0.929913	7.71643e-10	0.619304
	CD164	6:109937401:G:A	A	G	0.683098	-0.036542	0.107309	-0.246868	0.173784	-0.340526	0.73347	0.134617	0.751545	0.385987	0	2	+-	6:109616198:G:A	DNMT3A	0.9323	5.55571e-09	0.649611
	CD164	6:109937552:T:C	C	T	0.498958	0.012645	0.10299	-0.189217	0.214506	0.122774	0.902265	0.044666	0.014639	0.903696	0	2	+-	6:109616349:T:C	DNMT3A	0.929954	7.91097e-10	0.619338
	CD164	6:109938306:C:T	T	C	0.169218	0.018365	0.125958	-0.228513	0.265243	0.145801	0.884059	0.053519	0.578892	0.446747	0	2	+-	6:109617103:C:T	CHIP_inclusive|DNMT3A	1.10964	1.72477e-14	0.225538
	CD164	6:109938944:C:A	A	C	0.259571	0.015431	0.109307	-0.19881	0.229673	0.141176	0.887712	0.051728	0.850962	0.35628	0	2	-+	6:109617741:C:A	CHIP_inclusive|DNMT3A	0.887395	1.33084e-42	0.332593
	CD164	6:109939486:A:G	G	A	0.183624	-0.061315	0.119247	-0.295038	0.172409	-0.514182	0.607148	0.216705	0.627112	0.428417	0	2	-+	6:109618283:A:G	CHIP_inclusive|DNMT3A	0.890614	1.5745e-37	0.28212
	CD164	6:109939823:C:T	T	C	0.305315	0.023232	0.105297	-0.18315	0.229614	0.220637	0.825366	0.083353	0.24905	0.617745	0	2	-+	6:109618620:C:T	CHIP_inclusive|DNMT3A	0.89443	1.17462e-39	0.386073
	CD164	6:109940498:A:G	G	A	0.259571	0.015431	0.109307	-0.19881	0.229673	0.141176	0.887712	0.051728	0.850962	0.35628	0	2	-+	6:109619295:A:G	CHIP_inclusive|DNMT3A	0.888411	4.83496e-42	0.333165
	CD164	6:109940672:T:A	A	T	0.474535	0.034722	0.103322	-0.167789	0.237234	0.336058	0.736836	0.132629	0.017705	0.894145	0	2	++	6:109619469:T:A	DNMT3A	0.926659	9.64782e-11	0.611609
	CD164	6:109941321:C:T	T	C	0.515502	0.001356	0.10317	-0.200857	0.203568	0.01314	0.98951	0.00458	0.096491	0.756082	0	2	+-	6:109620118:C:T	DNMT3A	0.929914	7.77345e-10	0.61957
	CD164	6:109941965:T:C	C	T	0.498955	0.012659	0.102989	-0.1892	0.214518	0.122915	0.902153	0.04472	0.014659	0.903632	0	2	+-	6:109620762:T:C	DNMT3A	0.929872	7.54375e-10	0.619313
	CD164	6:109941975:A:G	G	A	0.305315	0.023232	0.105297	-0.18315	0.229614	0.220637	0.825366	0.083353	0.24905	0.617745	0	2	-+	6:109620772:A:G	CHIP_inclusive|DNMT3A	0.894208	9.68431e-40	0.386085
	CD164	6:109941985:C:T	T	C	0.498955	0.012659	0.102989	-0.1892	0.214518	0.122915	0.902153	0.04472	0.014659	0.903632	0	2	+-	6:109620782:C:T	DNMT3A	0.929777	7.15008e-10	0.619324
	CD164	6:109943417:G:T	T	G	0.499983	0.025033	0.103619	-0.178061	0.228127	0.241583	0.809098	0.091999	0.001193	0.972452	0	2	++	6:109622214:G:T	DNMT3A	0.929576	6.52701e-10	0.619508
	CD164	6:109943857:T:C	C	T	0.498955	0.012659	0.102989	-0.1892	0.214518	0.122915	0.902153	0.04472	0.014659	0.903632	0	2	+-	6:109622654:T:C	DNMT3A	0.929856	7.48437e-10	0.619362
	CD164	6:109944563:T:C	C	T	0.474534	0.034724	0.103322	-0.167788	0.237235	0.33607	0.736827	0.132634	0.017704	0.894149	0	2	++	6:109623360:T:C	DNMT3A	0.926662	9.64399e-11	0.611607
	CD164	6:109944692:C:T	T	C	0.515502	0.001356	0.10317	-0.200857	0.203568	0.01314	0.98951	0.00458	0.096491	0.756082	0	2	+-	6:109623489:C:T	DNMT3A	0.929877	7.60682e-10	0.619541
	CD164	6:109945471:C:T	T	C	0.138488	0.049404	0.132014	-0.209344	0.308152	0.374231	0.708247	0.149815	0.081546	0.775213	0	2	+-	6:109624268:C:T	CHIP_inclusive|DNMT3A	1.11063	1.0527e-14	0.225263
	CD164	6:109945747:T:G	G	T	0.500776	0.002519	0.103163	-0.19968	0.204719	0.02442	0.980508	0.008549	0.023895	0.877151	0	2	-+	6:109624544:T:G	DNMT3A	0.929918	7.73794e-10	0.61932
	CD164	6:109946225:T:C	C	T	0.68666	-0.040374	0.107348	-0.250776	0.170027	-0.376108	0.706851	0.150672	0.881436	0.347809	0	2	+-	6:109625022:T:C	DNMT3A	0.932118	4.99281e-09	0.649541
	CD164	6:109946561:G:A	A	G	0.170905	-0.051146	0.120211	-0.286759	0.184467	-0.425469	0.670514	0.173592	0.789937	0.374119	0	2	-+	6:109625358:G:A	CHIP_inclusive|DNMT3A	0.894175	5.29018e-34	0.268855
	CD164	6:109946599:T:G	G	T	0.498969	0.012574	0.102991	-0.189288	0.214437	0.122092	0.902806	0.044406	0.014543	0.904011	0	2	+-	6:109625396:T:G	DNMT3A	0.929901	7.65515e-10	0.619317
	CD164	6:109948318:T:C	C	T	0.47454	0.034716	0.103324	-0.167799	0.237232	0.335995	0.736884	0.132601	0.017694	0.894179	0	2	++	6:109627115:T:C	DNMT3A	0.926686	9.85005e-11	0.611529
	CD164	6:109948508:A:G	G	A	0.498964	0.012618	0.10299	-0.189243	0.21448	0.122521	0.902466	0.044569	0.014604	0.903814	0	2	+-	6:109627305:A:G	DNMT3A	0.929915	7.72903e-10	0.619279
	CD164	6:109948836:G:A	A	G	0.13903	0.049532	0.131791	-0.208777	0.307841	0.375839	0.707051	0.150549	0.087482	0.767403	0	2	+-	6:109627633:G:A	CHIP_inclusive|DNMT3A	1.11024	1.30983e-14	0.225154
	CD164	6:109949558:C:T	T	C	0.498961	0.012625	0.10299	-0.189236	0.214486	0.122586	0.902414	0.044594	0.014613	0.903784	0	2	+-	6:109628355:C:T	DNMT3A	0.929782	7.17405e-10	0.619371
	CD164	6:109950285:G:A	A	G	0.498828	0.012851	0.103024	-0.189076	0.214779	0.124742	0.900707	0.045416	0.014688	0.903537	0	2	+-	6:109629082:G:A	DNMT3A	0.92985	7.43561e-10	0.619307
	CD164	6:109950856:G:A	A	G	0.304171	0.018923	0.105678	-0.188206	0.226052	0.179061	0.857875	0.066576	0.260828	0.609552	0	2	-+	6:109629653:G:A	CHIP_inclusive|DNMT3A	0.894373	1.20071e-39	0.386079
	CD164	6:109951180:C:A	A	C	0.498827	0.012852	0.103024	-0.189075	0.21478	0.124749	0.900702	0.045419	0.014689	0.903533	0	2	+-	6:109629977:C:A	DNMT3A	0.92979	7.19276e-10	0.619336
	CD164	6:109951450:A:T	T	A	0.498827	0.012851	0.103024	-0.189077	0.214778	0.124735	0.900713	0.045414	0.014687	0.90354	0	2	+-	6:109630247:A:T	DNMT3A	0.929906	7.68056e-10	0.619315
	CD164	6:109952244:T:C	C	T	0.498826	0.012854	0.103024	-0.189074	0.214781	0.124763	0.90069	0.045425	0.014691	0.903527	0	2	+-	6:109631041:T:C	DNMT3A	0.929816	7.29361e-10	0.619297
	CD164	6:109952733:G:A	A	G	0.686522	-0.040189	0.10739	-0.250673	0.170296	-0.374231	0.708247	0.149815	0.881557	0.347776	0	2	+-	6:109631530:G:A	DNMT3A	0.932151	5.08019e-09	0.649543
	CD164	6:109952743:A:G	G	A	0.498826	0.012855	0.103024	-0.189072	0.214783	0.124778	0.900679	0.04543	0.014693	0.90352	0	2	+-	6:109631540:A:G	DNMT3A	0.929974	7.97909e-10	0.619314
	CD164	6:109953266:G:T	T	G	0.498825	0.012857	0.103024	-0.18907	0.214785	0.1248	0.900661	0.045438	0.014696	0.90351	0	2	+-	6:109632063:G:T	DNMT3A	0.929894	7.63734e-10	0.619314
	CD164	6:109954252:C:T	T	C	0.498957	0.012633	0.10299	-0.189228	0.214494	0.122666	0.902351	0.044624	0.014624	0.903747	0	2	+-	6:109633049:C:T	DNMT3A	0.930002	7.28849e-10	0.620947
	CD164	6:109954518:T:C	C	T	0.170351	0.026914	0.125792	-0.219639	0.273467	0.213957	0.83057	0.080624	0.312937	0.575883	0	2	+-	6:109633315:T:C	CHIP_inclusive|DNMT3A	1.10901	2.09008e-14	0.22599
	CD164	6:109954769:A:G	G	A	0.498825	0.012847	0.103024	-0.189081	0.214774	0.124698	0.900742	0.0454	0.014682	0.903557	0	2	+-	6:109633566:A:G	DNMT3A	0.929904	7.6659e-10	0.619327
	CD164	6:109955061:G:A	A	G	0.171482	0.029374	0.126024	-0.217634	0.276381	0.233081	0.815691	0.088474	0.35584	0.550826	0	2	+-	6:109633858:G:A	CHIP_inclusive|DNMT3A	1.1096	1.75018e-14	0.225576
	CD164	6:109955353:C:T	T	C	0.305301	0.023075	0.105303	-0.183318	0.229469	0.219132	0.826538	0.082737	0.249738	0.61726	0	2	-+	6:109634150:C:T	CHIP_inclusive|DNMT3A	0.894355	1.1333e-39	0.386041
	CD164	6:109955829:G:A	A	G	0.138484	0.049929	0.131997	-0.208785	0.308644	0.378261	0.705251	0.151656	0.082167	0.774381	0	2	+-	6:109634626:G:A	CHIP_inclusive|DNMT3A	1.11017	1.3465e-14	0.22518
	CD164	6:109956050:C:T	T	C	0.329612	0.000215	0.103083	-0.201828	0.202257	0.002081	0.998338	0.000722	0.208538	0.647916	0	2	-+	6:109634847:C:T	CHIP_inclusive|DNMT3A	0.898948	5.73062e-37	0.394357
	CD164	6:109956624:T:C	C	T	0.498954	0.012631	0.10299	-0.18923	0.214492	0.122644	0.902368	0.044616	0.014621	0.903757	0	2	+-	6:109635421:T:C	DNMT3A	0.929904	7.66509e-10	0.619327
	CD164	6:109957323:C:T	T	C	0.305181	0.033038	0.105471	-0.173685	0.239762	0.313244	0.754101	0.12257	0.208148	0.648223	0	2	++	6:109636120:C:T	CHIP_inclusive|DNMT3A	0.894376	1.15819e-39	0.386103
	CD164	6:109957548:G:A	A	G	0.169208	0.018899	0.125944	-0.227951	0.265749	0.150058	0.8807	0.055172	0.581566	0.445699	0	2	+-	6:109636345:G:A	CHIP_inclusive|DNMT3A	1.10952	1.82329e-14	0.225585
	CD164	6:109957612:A:G	G	A	0.169208	0.018901	0.125944	-0.22795	0.265751	0.150072	0.880689	0.055177	0.581574	0.445696	0	2	+-	6:109636409:A:G	CHIP_inclusive|DNMT3A	1.1096	1.75306e-14	0.225548
	CD164	6:109958902:C:T	T	C	0.498953	0.012638	0.10299	-0.189222	0.214497	0.122707	0.902318	0.04464	0.014644	0.903683	0	2	+-	6:109637699:C:T	DNMT3A	0.929911	7.72137e-10	0.619365
	CD164	6:109959003:T:G	G	T	0.515499	0.001331	0.10317	-0.200883	0.203545	0.012898	0.989704	0.004495	0.096436	0.75615	0	2	+-	6:109637800:T:G	DNMT3A	0.929892	7.67149e-10	0.619547
	CD164	6:109959269:A:G	G	A	0.169205	0.01893	0.125946	-0.227923	0.265783	0.150304	0.880506	0.055268	0.581728	0.445636	0	2	+-	6:109638066:A:G	CHIP_inclusive|DNMT3A	1.10954	1.81243e-14	0.225521
	CD164	6:109960833:T:C	C	T	0.581908	-0.034434	0.103073	-0.236456	0.167589	-0.334072	0.738334	0.131747	0.876922	0.349046	0	2	+-	6:109639630:T:C	DNMT3A	0.929565	6.41427e-10	0.619514
	CD164	6:109961344:G:A	A	G	0.305454	0.022545	0.105349	-0.183939	0.229028	0.214001	0.830536	0.080641	0.2485	0.618133	0	2	-+	6:109640141:G:A	CHIP_inclusive|DNMT3A	0.894228	1.04891e-39	0.386084
	CD164	6:109961368:C:T	T	C	0.686781	-0.040989	0.10742	-0.251532	0.169554	-0.381578	0.70279	0.153175	0.88348	0.34725	0	2	+-	6:109640165:C:T	DNMT3A	0.931981	4.66339e-09	0.649544
	CD164	6:109961449:C:G	G	C	0.582475	-0.038461	0.102916	-0.240177	0.163255	-0.373713	0.708632	0.149579	0.833692	0.361207	0	2	+-	6:109640246:C:G	DNMT3A	0.929452	6.01727e-10	0.61968
	CD164	6:109961470:T:C	C	T	0.683231	-0.037236	0.107383	-0.247707	0.173235	-0.346761	0.728782	0.137402	0.752619	0.385648	0	2	+-	6:109640267:T:C	DNMT3A	0.931961	4.61809e-09	0.649545
	CD164	6:109961505:T:C	C	T	0.68678	-0.040991	0.10742	-0.251533	0.169552	-0.381592	0.702779	0.153181	0.883465	0.347254	0	2	+-	6:109640302:T:C	DNMT3A	0.931954	4.61092e-09	0.649595
	CD164	6:109961885:G:A	A	G	0.264611	0.01115	0.108966	-0.202424	0.224724	0.102323	0.918479	0.036931	0.682658	0.408673	0	2	-+	6:109640682:G:A	CHIP_inclusive|DNMT3A	0.887414	1.84357e-42	0.332573
	CD164	6:109961982:G:A	A	G	0.5155	0.001346	0.10317	-0.200866	0.203559	0.013051	0.989581	0.004548	0.096554	0.756005	0	2	+-	6:109640779:G:A	DNMT3A	0.92979	7.31487e-10	0.619511
	CD164	6:109962095:T:G	G	T	0.498955	0.012645	0.102989	-0.189213	0.214503	0.122778	0.902262	0.044667	0.01468	0.903565	0	2	+-	6:109640892:T:G	DNMT3A	0.929796	7.2941e-10	0.619358
	CD164	6:109962904:A:C	C	A	0.498957	0.012649	0.102989	-0.189209	0.214507	0.122821	0.902228	0.044684	0.014694	0.903518	0	2	+-	6:109641701:A:C	DNMT3A	0.929721	6.98699e-10	0.619274
	CD164	6:109962935:T:C	C	T	0.498956	0.01265	0.102989	-0.189208	0.214508	0.122831	0.90222	0.044687	0.014694	0.903518	0	2	+-	6:109641732:T:C	DNMT3A	0.929847	7.48977e-10	0.619355
	CD164	6:109963126:C:T	T	C	0.499781	0.01906	0.103044	-0.182906	0.221025	0.184967	0.85324	0.068929	0.00121	0.97225	0	2	++	6:109641923:C:T	DNMT3A	0.929782	7.21614e-10	0.619361
	CD164	6:109963389:G:A	A	G	0.305314	0.023082	0.105304	-0.183314	0.229477	0.219191	0.826492	0.082761	0.249461	0.617455	0	2	-+	6:109642186:G:A	CHIP_inclusive|DNMT3A	0.894205	1.05855e-39	0.386095
	CD164	6:109963617:A:G	G	A	0.498918	0.012488	0.102982	-0.189356	0.214332	0.121266	0.90346	0.044091	0.014494	0.904175	0	2	+-	6:109642414:A:G	DNMT3A	0.929847	7.51117e-10	0.619315
	CD164	6:109964751:A:C	C	A	0.498932	0.012657	0.102985	-0.189193	0.214507	0.122903	0.902163	0.044715	0.014713	0.903456	0	2	+-	6:109643548:A:C	DNMT3A	0.929411	5.84183e-10	0.619422
	CD164	6:109965474:G:A	A	G	0.505946	0.02573	0.105272	-0.180602	0.232063	0.244416	0.806903	0.093179	0.007983	0.928805	0	2	++	6:109644271:G:A	DNMT3A	0.929832	7.41706e-10	0.619324
	CD164	6:109966460:C:A	A	C	0.171232	-0.051411	0.120486	-0.287563	0.184741	-0.4267	0.669617	0.174174	0.748228	0.387038	0	2	-+	6:109645257:C:A	CHIP_inclusive|DNMT3A	0.893522	4.46048e-34	0.267805
	CD164	6:109966517:G:C	C	G	0.498926	0.012604	0.102984	-0.189245	0.214453	0.122385	0.902573	0.044517	0.014646	0.903674	0	2	+-	6:109645314:G:C	DNMT3A	0.929809	7.31497e-10	0.619326
	CD164	6:109966643:A:G	G	A	0.498926	0.012604	0.102984	-0.189245	0.214453	0.122385	0.902573	0.044517	0.014646	0.903674	0	2	+-	6:109645440:A:G	DNMT3A	0.929795	7.26632e-10	0.619343
	CD164	6:109966741:G:A	A	G	0.498926	0.012604	0.102984	-0.189245	0.214453	0.122385	0.902573	0.044517	0.014646	0.903674	0	2	+-	6:109645538:G:A	DNMT3A	0.92978	7.19169e-10	0.619328
	CD164	6:109966820:C:T	T	C	0.302895	0.020056	0.10617	-0.188038	0.22815	0.188903	0.850155	0.070502	0.26996	0.603359	0	2	-+	6:109645617:C:T	CHIP_inclusive|DNMT3A	0.894239	1.08981e-39	0.386063
	CD164	6:109966893:C:G	G	C	0.18303	-0.06069	0.119716	-0.295332	0.173952	-0.506952	0.612212	0.213099	0.625165	0.429134	0	2	-+	6:109645690:C:G	CHIP_inclusive|DNMT3A	0.890857	2.31123e-37	0.281952
	CD164	6:109967390:C:G	G	C	0.305327	0.023614	0.105309	-0.182791	0.230019	0.224236	0.822565	0.08483	0.246991	0.619202	0	2	-+	6:109646187:C:G	CHIP_inclusive|DNMT3A	0.894239	1.36528e-39	0.386036
	CD164	6:109967412:A:G	G	A	0.582299	-0.037899	0.102851	-0.239486	0.163689	-0.368485	0.712526	0.1472	0.833003	0.361406	0	2	+-	6:109646209:A:G	DNMT3A	0.929344	5.66021e-10	0.619637
	CD164	6:109968267:C:T	T	C	0.686306	-0.039509	0.107376	-0.249966	0.170948	-0.367954	0.712921	0.146958	0.890798	0.345261	0	2	+-	6:109647064:C:T	DNMT3A	0.931925	4.52709e-09	0.649554
	CD164	6:109968271:T:C	C	T	0.169183	0.018686	0.12596	-0.228197	0.265568	0.148346	0.882051	0.054507	0.580499	0.446117	0	2	+-	6:109647068:T:C	CHIP_inclusive|DNMT3A	1.10946	1.90109e-14	0.225555
	CD164	6:109968417:A:G	G	A	0.497236	0.008296	0.103337	-0.194244	0.210836	0.080281	0.935994	0.028727	0.00926	0.92334	0	2	+-	6:109647214:A:G	DNMT3A	0.929857	7.51265e-10	0.619291
	CD164	6:109968455:T:C	C	T	0.497805	0.015957	0.103219	-0.186351	0.218265	0.154595	0.877122	0.05694	0.01628	0.898471	0	2	+-	6:109647252:T:C	DNMT3A	0.929797	7.26175e-10	0.619318
	CD164	6:109968553:C:T	T	C	0.297826	0.028805	0.107487	-0.181869	0.23948	0.26799	0.788706	0.103085	0.264962	0.606731	0	2	++	6:109647350:C:T	CHIP_inclusive|DNMT3A	0.894272	1.14303e-39	0.386061
	CD164	6:109968652:A:G	G	A	0.159524	0.014203	0.131333	-0.243209	0.271615	0.108143	0.913861	0.03912	0.677325	0.410509	0	2	+-	6:109647449:A:G	CHIP_inclusive|DNMT3A	1.10921	2.16943e-14	0.225557
	CD164	6:109968723:G:A	A	G	0.515211	-0.041277	0.108004	-0.252966	0.170411	-0.382183	0.702341	0.153452	0.270533	0.602975	0	2	--	6:109647520:G:A	DNMT3A	0.929392	5.81157e-10	0.619663
	CD164	6:109968746:T:C	C	T	0.407367	0.005844	0.111838	-0.213359	0.225047	0.052257	0.958307	0.018495	0.280454	0.596404	0	2	-+	6:109647543:T:C	DNMT3A	0.929791	7.2342e-10	0.619322
	CD164	6:109969791:C:G	G	C	0.644505	-0.015322	0.109746	-0.230424	0.19978	-0.139613	0.888946	0.051124	0.580599	0.446078	0	2	+-	6:109648588:C:G	DNMT3A	0.931991	4.68588e-09	0.649533
	CD164	6:109970330:C:T	T	C	0.492479	0.013211	0.104097	-0.190819	0.217241	0.12691	0.898991	0.046245	0.011698	0.913871	0	2	+-	6:109649127:C:T	DNMT3A	0.929652	6.673e-10	0.619265
	CD164	6:109970531:C:T	T	C	0.281064	0.12693	0.1364	-0.140414	0.394273	0.930573	0.352067	0.453375	0.262054	0.608713	0	2	+-	6:109649328:C:T	DNMT3A	0.93	8.19352e-10	0.619184
	CD164	6:109970535:T:C	C	T	0.333955	0.028405	0.125342	-0.217266	0.274076	0.22662	0.820711	0.08581	0.013775	0.906571	0	2	++	6:109649332:T:C	DNMT3A	0.929808	7.36339e-10	0.61914
	CD164	6:109971111:C:T	T	C	0.168504	0.021604	0.126531	-0.226396	0.269605	0.170744	0.864408	0.063281	0.603358	0.4373	0	2	+-	6:109649908:C:T	CHIP_inclusive|DNMT3A	1.10914	2.2434e-14	0.22558
	CD164	6:109971399:C:T	T	C	0.458241	0.025825	0.107871	-0.185602	0.237253	0.239411	0.810781	0.091097	0.064021	0.80025	0	2	+-	6:109650196:C:T	DNMT3A	0.929787	7.23954e-10	0.619265
	CD164	6:109971440:A:G	G	A	0.109619	0.196988	0.207804	-0.210308	0.604284	0.94795	0.343146	0.464522	0.129501	0.71895	0	2	++	6:109650237:A:G	DNMT3A	0.929776	7.18576e-10	0.619265
	CD164	6:109971581:T:C	C	T	0.488006	-0.004927	0.104786	-0.210308	0.200454	-0.047019	0.962483	0.016607	0.001518	0.968918	0	2	-+	6:109650378:T:C	DNMT3A	0.929771	7.15213e-10	0.619318
	CD164	6:109971702:G:A	A	G	0.118927	0.115965	0.195038	-0.266309	0.498239	0.594577	0.552148	0.257945	0.206463	0.649554	0	2	++	6:109650499:G:A	DNMT3A	0.930401	1.03604e-09	0.619087
	CD164	6:109972097:C:T	T	C	0.599548	-0.026929	0.110288	-0.243092	0.189235	-0.244167	0.807096	0.093075	0.347693	0.555422	0	2	+-	6:109650894:C:T	DNMT3A	0.93206	4.88689e-09	0.649589
	CD164	6:109972295:T:G	G	T	0.497049	0.009321	0.103374	-0.193292	0.211935	0.090169	0.928132	0.03239	0.010417	0.918707	0	2	+-	6:109651092:T:G	DNMT3A	0.929806	7.29653e-10	0.619315
	CD164	6:109972673:C:T	T	C	0.498769	0.013282	0.103015	-0.188627	0.215192	0.128937	0.897387	0.04702	0.015013	0.90248	0	2	+-	6:109651470:C:T	DNMT3A	0.929826	7.39215e-10	0.619299
	CD164	6:109973165:C:T	T	C	0.58211	-0.037626	0.102869	-0.239248	0.163997	-0.365763	0.714555	0.145964	0.831755	0.361765	0	2	+-	6:109651962:C:T	DNMT3A	0.929463	6.04722e-10	0.61966
	CD164	6:109973408:C:T	T	C	0.16957	-0.057483	0.122037	-0.296676	0.181711	-0.471024	0.637645	0.195421	0.735536	0.391095	0	2	-+	6:109652205:C:T	CHIP_inclusive|DNMT3A	0.894004	6.88227e-34	0.267794
	CD164	6:109973505:A:G	G	A	0.2966	0.003364	0.107572	-0.207477	0.214205	0.031271	0.975042	0.010977	0.214441	0.643309	0	2	-+	6:109652302:A:G	CHIP_inclusive|DNMT3A	0.894373	1.28956e-39	0.386071
	CD164	6:109973897:C:G	G	C	0.305327	0.023612	0.105309	-0.182793	0.230017	0.224221	0.822577	0.084823	0.246998	0.619197	0	2	-+	6:109652694:C:G	CHIP_inclusive|DNMT3A	0.89441	1.28482e-39	0.38609
	CD164	6:109974678:C:T	T	C	0.498926	0.012604	0.102984	-0.189245	0.214453	0.122385	0.902573	0.044517	0.014646	0.903674	0	2	+-	6:109653475:C:T	DNMT3A	0.92978	7.19442e-10	0.619333
	CD164	6:109974859:T:A	A	T	0.159439	0.034269	0.127673	-0.21597	0.284508	0.268411	0.788381	0.103264	0.262584	0.60835	0	2	+-	6:109653656:T:A	CHIP_inclusive|DNMT3A	1.10908	2.31537e-14	0.22555
	CD164	6:109975152:A:T	T	A	0.498926	0.012604	0.102984	-0.189245	0.214453	0.122385	0.902573	0.044517	0.014646	0.903674	0	2	+-	6:109653949:A:T	DNMT3A	0.929794	7.24491e-10	0.619314
	CD164	6:109975546:T:A	A	T	0.682746	-0.03541	0.107307	-0.245732	0.174912	-0.329983	0.741421	0.129935	0.752459	0.385699	0	2	+-	6:109654343:T:A	DNMT3A	0.932739	7.09521e-09	0.649734
	CD164	6:109976134:A:G	G	A	0.498926	0.012604	0.102984	-0.189245	0.214453	0.122385	0.902573	0.044517	0.014646	0.903674	0	2	+-	6:109654931:A:G	DNMT3A	0.929775	7.17478e-10	0.61932
	CD164	6:109976385:G:C	C	G	0.244874	0.015073	0.110884	-0.20226	0.232406	0.135936	0.891852	0.049707	0.946857	0.330521	0	2	-+	6:109655182:G:C	CHIP_inclusive|DNMT3A	0.887209	1.37315e-42	0.33265
	CD164	6:109976994:T:C	C	T	0.305327	0.023612	0.105309	-0.182793	0.230017	0.224221	0.822577	0.084823	0.246998	0.619197	0	2	-+	6:109655791:T:C	CHIP_inclusive|DNMT3A	0.894241	1.10414e-39	0.386098
	CD164	6:109977150:G:A	A	G	0.498926	0.012604	0.102984	-0.189245	0.214453	0.122385	0.902573	0.044517	0.014646	0.903674	0	2	+-	6:109655947:G:A	DNMT3A	0.929757	7.09831e-10	0.619327
	CD164	6:109977245:T:C	C	T	0.582299	-0.037899	0.102851	-0.239486	0.163689	-0.368485	0.712526	0.1472	0.833003	0.361406	0	2	+-	6:109656042:T:C	DNMT3A	0.929436	5.95832e-10	0.619668
	CD164	6:109977308:C:T	T	C	0.259552	0.015942	0.10932	-0.198325	0.230208	0.145825	0.88404	0.053528	0.84693	0.357422	0	2	-+	6:109656105:C:T	CHIP_inclusive|DNMT3A	0.887261	1.20483e-42	0.33254
	CD164	6:109978472:A:G	G	A	0.499028	0.013498	0.102993	-0.188368	0.215364	0.131058	0.895709	0.047833	0.01213	0.912302	0	2	+-	6:109657269:A:G	DNMT3A	0.929799	7.34249e-10	0.619435
	CD164	6:109978639:A:G	G	A	0.582383	-0.03709	0.102826	-0.238629	0.164449	-0.360708	0.71833	0.143676	0.808786	0.368479	0	2	+-	6:109657436:A:G	DNMT3A	0.929183	5.15485e-10	0.619704
	CD164	6:109979120:A:C	C	A	0.499029	0.013497	0.102993	-0.18837	0.215363	0.131044	0.895721	0.047827	0.012136	0.912281	0	2	+-	6:109657917:A:C	DNMT3A	0.92975	7.08821e-10	0.619354
	CD164	6:109980165:A:C	C	A	0.499029	0.013497	0.102993	-0.18837	0.215363	0.131044	0.895721	0.047827	0.012136	0.912281	0	2	+-	6:109658962:A:C	DNMT3A	0.92926	5.42544e-10	0.619298
	CD164	6:109980317:G:A	A	G	0.683264	-0.035719	0.107267	-0.245964	0.174525	-0.332995	0.739147	0.131269	0.734469	0.391438	0	2	+-	6:109659114:G:A	DNMT3A	0.931417	3.49436e-09	0.649521
	CD164	6:109980851:T:C	C	T	0.138482	0.048919	0.132046	-0.209891	0.30773	0.370473	0.711044	0.148104	0.081632	0.775098	0	2	+-	6:109659648:T:C	CHIP_inclusive|DNMT3A	1.10969	1.77431e-14	0.225157
	CD164	6:109981433:T:C	C	T	0.683265	-0.035721	0.107267	-0.245965	0.174523	-0.333006	0.739138	0.131274	0.734476	0.391436	0	2	+-	6:109660230:T:C	DNMT3A	0.931426	3.5094e-09	0.649512
	CD164	6:109982160:C:T	T	C	0.499029	0.013497	0.102993	-0.18837	0.215363	0.131044	0.895721	0.047827	0.012136	0.912281	0	2	+-	6:109660957:C:T	DNMT3A	0.929343	5.68925e-10	0.619317
	CD164	6:109982484:C:T	T	C	0.499029	0.013497	0.102993	-0.18837	0.215363	0.131044	0.895721	0.047827	0.012136	0.912281	0	2	+-	6:109661281:C:T	DNMT3A	0.929349	5.71624e-10	0.619313
	CD164	6:109982605:C:T	T	C	0.680564	-0.045899	0.108169	-0.257911	0.166113	-0.424328	0.671346	0.173054	0.948097	0.330204	0	2	+-	6:109661402:C:T	DNMT3A	0.93144	3.53865e-09	0.649509
	CD164	6:109982629:T:C	C	T	0.686655	-0.04054	0.107318	-0.250882	0.169803	-0.377754	0.705628	0.151424	0.884666	0.346927	0	2	+-	6:109661426:T:C	DNMT3A	0.931426	3.5144e-09	0.649524
	CD164	6:109982893:T:G	G	T	0.49903	0.013488	0.102993	-0.188379	0.215354	0.130957	0.895789	0.047794	0.012124	0.912322	0	2	+-	6:109661690:T:G	DNMT3A	0.929353	5.7191e-10	0.619282
	CD164	6:109983300:A:G	G	A	0.474873	0.036126	0.103365	-0.16647	0.238721	0.349499	0.726726	0.138629	0.015574	0.900685	0	2	++	6:109662097:A:G	CHIP_inclusive|DNMT3A	0.948995	6.42912e-11	0.611519
	CD164	6:109983453:T:A	A	T	0.49903	0.013484	0.102993	-0.188382	0.21535	0.13092	0.895818	0.04778	0.01212	0.912338	0	2	+-	6:109662250:T:A	DNMT3A	0.929361	5.75154e-10	0.619317
	CD164	6:109983533:A:G	G	A	0.499031	0.01348	0.102993	-0.188386	0.215346	0.130884	0.895847	0.047766	0.012115	0.912355	0	2	+-	6:109662330:A:G	DNMT3A	0.929369	5.77927e-10	0.61931
	CD164	6:109985046:G:A	A	G	0.169488	0.015675	0.126063	-0.231408	0.262758	0.124343	0.901023	0.045264	0.59438	0.44073	0	2	+-	6:109663843:G:A	CHIP_inclusive|DNMT3A	1.10932	2.04063e-14	0.225607
	CD164	6:109985896:T:G	G	T	0.499036	0.013441	0.102994	-0.188428	0.21531	0.130504	0.896147	0.047621	0.012067	0.91253	0	2	+-	6:109664693:T:G	DNMT3A	0.929298	5.55086e-10	0.619274
	CD164	6:109985966:G:A	A	G	0.474347	0.040301	0.103529	-0.162616	0.243217	0.38927	0.697093	0.156709	0.021865	0.882446	0	2	++	6:109664763:G:A	CHIP_inclusive|DNMT3A	0.948941	6.77614e-11	0.611541
	CD164	6:109985996:C:T	T	C	0.498003	0.018828	0.103258	-0.183558	0.221214	0.182339	0.855302	0.067881	0.020027	0.887462	0	2	+-	6:109664793:C:T	DNMT3A	0.929414	6.01304e-10	0.619515
	CD164	6:109986082:A:G	G	A	0.497617	0.014416	0.103212	-0.187878	0.216711	0.139676	0.888897	0.051149	0.01475	0.903335	0	2	+-	6:109664879:A:G	DNMT3A	0.929701	7.02907e-10	0.619134
	CD164	6:109986121:T:C	C	T	0.498066	0.018088	0.10321	-0.184204	0.22038	0.175254	0.860864	0.065065	0.015703	0.900278	0	2	+-	6:109664918:T:C	DNMT3A	0.929612	6.71466e-10	0.619238
	CD164	6:109986639:A:T	T	A	0.483726	0.02946	0.104713	-0.175777	0.234696	0.281339	0.778451	0.108769	0.034294	0.853083	0	2	+-	6:109665436:A:T	DNMT3A	0.929398	5.8808e-10	0.619294
	CD164	6:109986640:T:A	A	T	0.491157	0.02874	0.104135	-0.175365	0.232844	0.275987	0.782558	0.106483	0.042135	0.837363	0	2	+-	6:109665437:T:A	DNMT3A	0.92941	5.91777e-10	0.61929
	CD164	6:109986869:C:G	G	C	0.499039	0.013423	0.102995	-0.188447	0.215293	0.130328	0.896286	0.047553	0.012044	0.91261	0	2	+-	6:109665666:C:G	DNMT3A	0.929331	5.6533e-10	0.619305
	CD164	6:109987242:T:C	C	T	0.172783	0.019968	0.125558	-0.226126	0.266062	0.159035	0.873624	0.058676	0.604427	0.436894	0	2	+-	6:109666039:T:C	CHIP_inclusive|DNMT3A	1.10899	2.44173e-14	0.225549
	CD164	6:109988058:A:T	T	A	0.499042	0.013407	0.102996	-0.188464	0.215279	0.130175	0.896408	0.047494	0.012025	0.912681	0	2	+-	6:109666855:A:T	DNMT3A	0.929256	5.41643e-10	0.619279
	CD164	6:109988621:C:T	T	C	0.496239	0.016953	0.103184	-0.185289	0.219194	0.164295	0.869482	0.060739	0.002578	0.959506	0	2	++	6:109667418:C:T	DNMT3A	0.92936	5.76336e-10	0.619341
	CD164	6:109989217:C:T	T	C	0.49549	0.01584	0.103831	-0.187668	0.219347	0.152552	0.878733	0.056143	0.019148	0.889944	0	2	+-	6:109668014:C:T	DNMT3A	0.929334	5.66147e-10	0.619308
	CD164	6:109989289:T:C	C	T	0.132079	0.062011	0.137037	-0.206581	0.330603	0.452515	0.650919	0.186473	0.075207	0.783902	0	2	+-	6:109668086:T:C	CHIP_inclusive|DNMT3A	1.10997	1.4871e-14	0.225564
	CD164	6:109989447:G:T	T	G	0.49549	0.003009	0.103448	-0.199749	0.205768	0.029091	0.976781	0.010203	0.011806	0.913475	0	2	+-	6:109668244:G:T	DNMT3A	0.929447	6.07634e-10	0.619149
	CD164	6:109989549:T:G	G	T	0.484885	0.000779	0.104679	-0.204392	0.205951	0.007446	0.994055	0.002589	0.00466	0.945578	0	2	+-	6:109668346:T:G	DNMT3A	0.929249	5.39915e-10	0.619218
	CD164	6:109990597:T:C	C	T	0.471662	0.027441	0.105276	-0.178899	0.233781	0.260658	0.794353	0.099986	0.041241	0.839073	0	2	+-	6:109669394:T:C	DNMT3A	0.929105	4.96592e-10	0.61924
	CD164	6:109990680:A:G	G	A	0.462994	0.023141	0.106498	-0.185596	0.231877	0.217286	0.827976	0.081982	0.017548	0.894613	0	2	+-	6:109669477:A:G	DNMT3A	0.929346	5.70314e-10	0.619306
	CD164	6:109990819:A:G	G	A	0.771136	0.003402	0.114926	-0.221854	0.228658	0.029599	0.976375	0.010383	0.06623	0.796908	0	2	+-	6:109669616:A:G	DNMT3A	0.931353	3.48749e-09	0.650185
	CD164	6:109990987:C:A	A	C	0.499047	0.013381	0.102996	-0.188491	0.215254	0.129919	0.89661	0.047397	0.011992	0.912798	0	2	+-	6:109669784:C:A	DNMT3A	0.929352	5.7264e-10	0.619291
	CD164	6:109991972:C:T	T	C	0.038055	0.116208	0.36931	-0.60764	0.840056	0.314662	0.753024	0.123191	0	1	#NUM!	1	+?	6:109670769:C:T	CHIP_inclusive|DNMT3A	0.848153	6.0517e-10	0.0358086
	CD164	6:109992884:C:T	T	C	0.683237	-0.035504	0.107243	-0.245701	0.174693	-0.331062	0.740606	0.130413	0.738981	0.389987	0	2	+-	6:109671681:C:T	DNMT3A	0.931437	3.53311e-09	0.6495
	CD164	6:109993291:G:A	A	G	0.305532	0.025208	0.105391	-0.181358	0.231774	0.239185	0.810956	0.091003	0.273866	0.60075	0	2	-+	6:109672088:G:A	CHIP_inclusive|DNMT3A	0.894818	1.80742e-39	0.387153
	CD164	6:109993718:C:T	T	C	0.583039	-0.036374	0.103321	-0.238884	0.166136	-0.352046	0.724815	0.139773	0.877313	0.348939	0	2	+-	6:109672515:C:T	DNMT3A	0.928899	4.4439e-10	0.619628
	CD164	6:109993932:T:C	C	T	0.830636	-0.017322	0.125992	-0.264266	0.229623	-0.137481	0.89063	0.050302	0.602576	0.437597	0	2	-+	6:109672729:T:C	CHIP_inclusive|DNMT3A	0.924673	2.82741e-14	0.771441
	CD164	6:109994310:T:C	C	T	0.523782	-0.046477	0.104429	-0.251158	0.158203	-0.445062	0.656296	0.1829	0.023544	0.87805	0	2	--	6:109673107:T:C	CHIP_inclusive|DNMT3A	1.08041	5.27864e-11	0.385576
	CD164	6:109995651:T:C	C	T	0.522444	-0.032078	0.103194	-0.234339	0.170183	-0.310848	0.755922	0.121523	0.034524	0.852597	0	2	-+	6:109674448:T:C	CHIP_inclusive|DNMT3A	1.08039	5.32802e-11	0.385411
	CD164	6:109996751:T:G	G	T	0.501088	-0.0127	0.10299	-0.214562	0.189161	-0.123317	0.901836	0.044873	0.013361	0.907977	0	2	-+	6:109675548:T:G	DNMT3A	1.07648	4.68289e-10	0.377661
	CD164	6:109997143:G:A	A	G	0.503439	-0.020732	0.102997	-0.222605	0.181141	-0.20129	0.84046	0.075483	0.000285	0.986536	0	2	--	6:109675940:G:A	DNMT3A	1.07639	4.89819e-10	0.377697
	CD164	6:109997294:T:C	C	T	0.305367	0.023968	0.105375	-0.182566	0.230502	0.227455	0.820062	0.086154	0.264268	0.607203	0	2	-+	6:109676091:T:C	CHIP_inclusive|DNMT3A	0.89357	6.5482e-40	0.385999
	CD164	6:109998285:C:T	T	C	0.313506	0.04153	0.107377	-0.16893	0.251989	0.386764	0.698947	0.155556	0.906072	0.341159	0	2	-+	6:109677082:C:T	DNMT3A	1.07406	2.95553e-09	0.347443
	CD164	6:109998461:A:G	G	A	0.484514	-0.001166	0.10317	-0.203379	0.201048	-0.011299	0.99098	0.003935	0.094542	0.75848	0	2	-+	6:109677258:A:G	DNMT3A	1.07647	4.72834e-10	0.377438
	CD164	6:110000090:C:T	T	C	0.417541	0.036795	0.10282	-0.164732	0.238322	0.357861	0.72046	0.14239	0.821295	0.364802	0	2	-+	6:109678887:C:T	DNMT3A	1.07691	3.80343e-10	0.377332
	CD164	6:110000639:A:G	G	A	0.305416	0.023826	0.105324	-0.18261	0.230261	0.226212	0.821028	0.085642	0.249976	0.617092	0	2	-+	6:109679436:A:G	CHIP_inclusive|DNMT3A	0.893556	6.20468e-40	0.386037
	CD164	6:110000682:A:G	G	A	0.305416	0.023826	0.105324	-0.18261	0.230261	0.226212	0.821028	0.085642	0.249976	0.617092	0	2	-+	6:109679479:A:G	CHIP_inclusive|DNMT3A	0.893554	6.14377e-40	0.386007
	CD164	6:110001770:A:G	G	A	0.221838	0.014407	0.115287	-0.211555	0.24037	0.124968	0.900528	0.045503	0.470383	0.492811	0	2	-+	6:109680567:A:G	DNMT3A	1.07395	3.31765e-09	0.345796
	CD164	6:110001984:A:G	G	A	0.48471	-0.03593	0.105063	-0.241854	0.169994	-0.341982	0.732374	0.135267	0.002833	0.957548	0	2	--	6:109680781:A:G	DNMT3A	1.07638	4.92344e-10	0.377624
	CD164	6:110002150:G:A	A	G	0.501112	-0.012571	0.102981	-0.214414	0.189272	-0.122069	0.902823	0.044397	0.014388	0.904522	0	2	-+	6:109680947:G:A	DNMT3A	1.07638	4.93143e-10	0.377695
	CD164	6:110002563:C:T	T	C	0.827921	-0.013999	0.125677	-0.260326	0.232327	-0.111392	0.911284	0.040346	0.74046	0.389514	0	2	-+	6:109681360:C:T	CHIP_inclusive|DNMT3A	0.924412	2.39154e-14	0.77142
	CD164	6:110002652:G:A	A	G	0.418108	0.036629	0.102891	-0.165037	0.238295	0.356002	0.721851	0.141552	0.819309	0.365382	0	2	-+	6:109681449:G:A	DNMT3A	1.07689	3.82644e-10	0.377335
	CD164	6:110004300:T:C	C	T	0.304734	0.026096	0.105491	-0.180667	0.232859	0.247378	0.804611	0.094414	0.233284	0.6291	0	2	++	6:109683097:T:C	CHIP_inclusive|DNMT3A	0.893337	4.53178e-40	0.385965
	CD164	6:110004771:G:A	A	G	0.478863	-0.035014	0.106245	-0.243254	0.173225	-0.329562	0.741739	0.129749	0.019629	0.888579	0	2	--	6:109683568:G:A	DNMT3A	1.07676	4.04061e-10	0.377726
	CD164	6:110005001:C:G	G	C	0.476267	-0.038678	0.107427	-0.249234	0.171878	-0.360038	0.718832	0.143373	0.000317	0.985802	0	2	--	6:109683798:C:G	DNMT3A	1.07675	4.07172e-10	0.377712
	CD164	6:110005024:T:G	G	T	0.49065	-0.023806	0.106114	-0.231789	0.184178	-0.224342	0.822483	0.084873	0.018485	0.891854	0	2	-+	6:109683821:T:G	DNMT3A	1.07665	4.28397e-10	0.377629
	CD164	6:110005398:A:G	G	A	0.501113	-0.012559	0.102982	-0.214403	0.189286	-0.121949	0.902919	0.044351	0.014317	0.904757	0	2	-+	6:109684195:A:G	DNMT3A	1.07672	4.14259e-10	0.377739
	CD164	6:110005474:G:A	A	G	0.305422	0.023787	0.105323	-0.182647	0.230221	0.225848	0.821312	0.085492	0.250069	0.617027	0	2	-+	6:109684271:G:A	CHIP_inclusive|DNMT3A	0.893347	4.33411e-40	0.385999
	CD164	6:110006836:T:C	C	T	0.501115	-0.012546	0.102983	-0.214393	0.1893	-0.121828	0.903015	0.044305	0.014223	0.905069	0	2	-+	6:109685633:T:C	DNMT3A	1.07672	4.14327e-10	0.377705
	CD164	6:110007258:C:A	A	C	0.501083	-0.012488	0.102982	-0.214332	0.189356	-0.121266	0.90346	0.044091	0.014494	0.904175	0	2	-+	6:109686055:C:A	DNMT3A	1.07675	4.08359e-10	0.377696
	CD164	6:110007499:G:C	C	G	0.501113	-0.012525	0.102984	-0.214373	0.189323	-0.12162	0.903179	0.044226	0.014173	0.905237	0	2	-+	6:109686296:G:C	DNMT3A	1.07685	3.89319e-10	0.377729
	CD164	6:110008445:A:G	G	A	0.50112	-0.012486	0.102991	-0.214348	0.189376	-0.121237	0.903482	0.04408	0.014119	0.905416	0	2	-+	6:109687242:A:G	DNMT3A	1.07665	4.29674e-10	0.377698
	CD164	6:110008534:G:C	C	G	0.501122	-0.012491	0.102992	-0.214355	0.189373	-0.12128	0.903448	0.044097	0.014112	0.90544	0	2	-+	6:109687331:G:C	DNMT3A	1.07679	4.00857e-10	0.377694
	CD164	6:110011458:T:C	C	T	0.300217	0.033978	0.105726	-0.173246	0.241202	0.321375	0.747933	0.126137	0.491002	0.483481	0	2	-+	6:109690255:T:C	CHIP_inclusive|DNMT3A	0.892619	2.33198e-40	0.386326
	CD164	6:110011798:A:G	G	A	0.852859	-0.058948	0.130479	-0.314686	0.19679	-0.451786	0.651444	0.186123	9e-06	0.997546	0	2	--	6:109690595:A:G	CHIP_inclusive|DNMT3A	0.923638	1.19043e-14	0.771799
	CD164	6:110012024:C:G	G	C	0.85228	-0.027152	0.130725	-0.283373	0.229068	-0.207706	0.835447	0.078081	0.623561	0.429727	0	2	-+	6:109690821:C:G	CHIP_inclusive|DNMT3A	0.924605	1.57351e-14	0.771898
	CD164	6:110014882:C:T	T	C	0.822485	0.002897	0.125164	-0.242425	0.248219	0.023147	0.981524	0.008099	1.19483	0.274357	0.163064	2	-+	6:109693679:C:T	CHIP_inclusive|DNMT3A	0.924962	3.24883e-14	0.774004
	CD164	6:110015093:A:G	G	A	0.295009	0.047573	0.106202	-0.160583	0.25573	0.447951	0.654209	0.184283	0.479656	0.488578	0	2	++	6:109693890:A:G	CHIP_inclusive|DNMT3A	0.897965	1.309e-36	0.377588
	CD164	6:110015323:A:G	G	A	0.254474	0.030155	0.109873	-0.185197	0.245506	0.274449	0.783739	0.105828	0.849545	0.356681	0	2	-+	6:109694120:A:G	CHIP_inclusive|DNMT3A	0.891463	6.28351e-39	0.324217
	CD164	6:110015875:T:C	C	T	0.295007	0.04757	0.106199	-0.16058	0.25572	0.447935	0.654221	0.184275	0.479506	0.488646	0	2	++	6:109694672:T:C	CHIP_inclusive|DNMT3A	0.898029	1.43549e-36	0.377583
	CD164	6:110016908:G:A	A	G	0.822456	0.003128	0.125146	-0.242158	0.248415	0.024998	0.980047	0.008753	1.19568	0.274186	0.163659	2	-+	6:109695705:G:A	CHIP_inclusive|DNMT3A	0.92409	1.96277e-14	0.771527
	CD164	6:110017595:A:G	G	A	0.801479	0.028658	0.122548	-0.211536	0.268852	0.233852	0.815093	0.088793	0.859001	0.354018	0	2	-+	6:109696392:A:G	CHIP_inclusive|DNMT3A	0.922057	1.43807e-15	0.76378
	CD164	6:110018349:T:C	C	T	0.812222	0.001086	0.125328	-0.244556	0.246729	0.008668	0.99308	0.003016	1.33719	0.247529	0.252165	2	-+	6:109697146:T:C	CHIP_inclusive|DNMT3A	0.92411	2.11031e-14	0.771509
	CD164	6:110021317:T:C	C	T	0.800487	0.030185	0.122839	-0.210579	0.27095	0.245731	0.805885	0.093727	0.813794	0.367001	0	2	-+	6:109700114:T:C	CHIP_inclusive|DNMT3A	0.922065	1.29116e-15	0.763314
	CD164	6:110023673:C:T	T	C	0.861258	-0.046341	0.132018	-0.305097	0.212415	-0.351021	0.725584	0.139312	0.072516	0.787709	0	2	-+	6:109702470:C:T	CHIP_inclusive|DNMT3A	0.923804	1.32153e-14	0.771698
	CD164	6:110027262:T:C	C	T	0.82117	-0.003564	0.125049	-0.24866	0.241532	-0.028502	0.977251	0.009994	1.29866	0.254459	0.229974	2	-+	6:109706059:T:C	CHIP_inclusive|DNMT3A	0.924834	2.13615e-14	0.768873
	CD164	6:110027717:G:A	A	G	0.294996	0.047557	0.106164	-0.160523	0.255638	0.447963	0.654201	0.184289	0.478347	0.489172	0	2	++	6:109706514:G:A	CHIP_inclusive|DNMT3A	0.897882	1.35613e-36	0.377474
	CD164	6:110027943:G:T	T	G	0.308919	0.048314	0.10803	-0.163425	0.260053	0.447229	0.65473	0.183938	0.464083	0.495722	0	2	++	6:109706740:G:T	CHIP_inclusive|DNMT3A	0.897876	1.28878e-36	0.377502
	CD164	6:110028105:C:T	T	C	0.860013	-0.052792	0.13147	-0.310472	0.204889	-0.401549	0.688033	0.162391	0.091975	0.761681	0	2	-+	6:109706902:C:T	CHIP_inclusive|DNMT3A	0.925033	1.65343e-14	0.769275
	CD164	6:110028813:T:C	C	T	0.860013	-0.052846	0.131476	-0.31054	0.204847	-0.401947	0.68774	0.162575	0.092351	0.761209	0	2	-+	6:109707610:T:C	CHIP_inclusive|DNMT3A	0.924508	1.4225e-14	0.769132
	CD164	6:110029730:C:T	T	C	0.22328	2.9e-05	0.113151	-0.221747	0.221805	0.000256	0.999795	8.9e-05	1.29177	0.255723	0.225867	2	-+	6:109708527:C:T	CHIP_inclusive|DNMT3A	0.886585	2.19796e-40	0.292223
	CD164	6:110030083:C:A	A	C	0.821975	0.005036	0.125339	-0.240628	0.250699	0.040177	0.967938	0.014153	1.27382	0.259051	0.21496	2	-+	6:109708880:C:A	CHIP_inclusive|DNMT3A	0.924813	2.03402e-14	0.768911
	CD164	6:110033728:G:C	C	G	0.209358	-0.008532	0.115061	-0.234051	0.216988	-0.07415	0.940871	0.02647	1.33445	0.248015	0.250627	2	-+	6:109712525:G:C	CHIP_inclusive|DNMT3A	0.886638	2.29515e-40	0.292208
	CD164	6:110034391:G:A	A	G	0.22416	-0.007159	0.113046	-0.228729	0.21441	-0.06333	0.949485	0.022512	1.16057	0.281347	0.138356	2	-+	6:109713188:G:A	CHIP_inclusive|DNMT3A	0.886685	2.32128e-40	0.292184
	CD164	6:110036707:C:T	T	C	0.295426	0.041687	0.105983	-0.16604	0.249413	0.393333	0.69409	0.158584	0.444075	0.505162	0	2	++	6:109715504:C:T	CHIP_inclusive|DNMT3A	0.89861	5.78105e-36	0.377964
	CD164	6:110036763:C:A	A	C	0.295997	0.041335	0.106	-0.166426	0.249096	0.389951	0.696589	0.157023	0.436277	0.508925	0	2	++	6:109715560:C:A	CHIP_inclusive|DNMT3A	0.898487	5.7196e-36	0.377941
	CD164	6:110038102:G:A	A	G	0.841824	-0.041232	0.128226	-0.292554	0.21009	-0.321556	0.747796	0.126217	0.528412	0.467275	0	2	-+	6:109716899:G:A	CHIP_inclusive|DNMT3A	0.925034	3.33079e-14	0.769328
	CD164	6:110038640:A:G	G	A	0.831936	-0.021845	0.126373	-0.269537	0.225847	-0.172859	0.862746	0.064117	1.06884	0.301208	0.064405	2	-+	6:109717437:A:G	CHIP_inclusive|DNMT3A	0.92499	2.93802e-14	0.769377
	CD164	6:110039154:C:T	T	C	0.536456	-0.053237	0.102968	-0.255053	0.14858	-0.517026	0.605161	0.218129	0.037328	0.846799	0	2	--	6:109717951:C:T	DNMT3A	1.07103	5.43408e-09	0.391452
	CD164	6:110042562:G:C	C	G	0.83195	-0.021986	0.126374	-0.26968	0.225707	-0.173979	0.861866	0.06456	1.07051	0.300831	0.065861	2	-+	6:109721359:G:C	CHIP_inclusive|DNMT3A	0.927111	1.27184e-13	0.770859
	CD164	6:110047264:G:C	C	G	0.854383	-0.051527	0.131217	-0.308711	0.205658	-0.392682	0.69457	0.158284	0.406611	0.523695	0	2	-+	6:109726061:G:C	CHIP_inclusive|DNMT3A	0.927053	1.27078e-13	0.771005
	CD164	6:110048165:C:T	T	C	0.831946	-0.022028	0.126368	-0.269709	0.225654	-0.174315	0.861602	0.064693	1.07206	0.30048	0.067219	2	-+	6:109726962:C:T	CHIP_inclusive|DNMT3A	0.926886	1.15707e-13	0.770946
	CD164	6:110050042:G:A	A	G	0.831946	-0.022052	0.126366	-0.269729	0.225625	-0.17451	0.861449	0.064771	1.07253	0.300376	0.067622	2	-+	6:109728839:G:A	CHIP_inclusive|DNMT3A	0.92672	1.04159e-13	0.770992
	CD164	6:110052880:G:T	T	G	0.290379	0.034293	0.105798	-0.173071	0.241657	0.324136	0.745843	0.127353	0.603751	0.437151	0	2	-+	6:109731677:G:T	CHIP_inclusive|DNMT3A	0.90316	8.75252e-34	0.376682
	CD164	6:110053250:T:A	A	T	0.21886	-0.008861	0.114131	-0.232557	0.214836	-0.077635	0.938099	0.027752	1.15871	0.281733	0.136974	2	-+	6:109732047:T:A	CHIP_inclusive|DNMT3A	0.893156	6.75064e-37	0.291342
	CD164	6:110053276:T:C	C	T	0.524204	-0.033765	0.10271	-0.235076	0.167547	-0.32874	0.74236	0.129385	0.115717	0.733726	0	2	-+	6:109732073:T:C	DNMT3A	1.06727	3.00505e-08	0.39405
	CD164	6:110053721:T:G	G	T	0.290409	0.034622	0.105802	-0.172749	0.241994	0.327238	0.743496	0.128722	0.599972	0.438589	0	2	-+	6:109732518:T:G	CHIP_inclusive|DNMT3A	0.903206	9.41057e-34	0.3767
	CD164	6:110054486:G:A	A	G	0.525197	-0.036671	0.102846	-0.238249	0.164907	-0.356564	0.721431	0.141805	0.126114	0.722496	0	2	-+	6:109733283:G:A	DNMT3A	1.0668	3.72997e-08	0.394029
	CD164	6:110055985:G:A	A	G	0.831682	-0.021842	0.126277	-0.269346	0.225661	-0.17297	0.862659	0.064161	1.08683	0.297175	0.07989	2	-+	6:109734782:G:A	CHIP_inclusive|DNMT3A	0.926453	8.97904e-14	0.771018
	CD164	6:110057219:A:G	G	A	0.831746	-0.021564	0.126104	-0.268727	0.2256	-0.170999	0.864208	0.063382	1.10503	0.293164	0.095052	2	-+	6:109736016:A:G	CHIP_inclusive|DNMT3A	0.926527	7.96224e-14	0.771108
	CD164	6:110059000:G:A	A	G	0.209374	-0.020666	0.114674	-0.245428	0.204095	-0.180216	0.856967	0.067036	1.3894	0.238506	0.280266	2	-+	6:109737797:G:A	CHIP_inclusive|DNMT3A	0.893917	2.18668e-36	0.292338
	CD164	6:110059510:C:A	A	C	0.290319	0.034747	0.105806	-0.172633	0.242127	0.328401	0.742616	0.129235	0.604778	0.436761	0	2	-+	6:109738307:C:A	CHIP_inclusive|DNMT3A	0.906372	1.44976e-32	0.374133
	CD164	6:110059954:G:A	A	G	0.290666	0.034301	0.10582	-0.173107	0.241709	0.324145	0.745836	0.127357	0.592122	0.4416	0	2	-+	6:109738751:G:A	CHIP_inclusive|DNMT3A	0.903182	9.93787e-34	0.376682
	CD164	6:110060818:C:T	T	C	0.290352	0.034427	0.105801	-0.172943	0.241796	0.325391	0.744893	0.127906	0.601832	0.43788	0	2	-+	6:109739615:C:T	CHIP_inclusive|DNMT3A	0.902989	9.05384e-34	0.376681
	CD164	6:110062098:A:T	T	A	0.293022	0.028428	0.105553	-0.178455	0.235312	0.269327	0.787677	0.103652	0.420363	0.516756	0	2	-+	6:109740895:A:T	CHIP_inclusive|DNMT3A	0.90326	1.13584e-33	0.376678
	CD164	6:110062223:C:A	A	C	0.80892	-0.028624	0.128963	-0.281391	0.224143	-0.221953	0.824342	0.083893	1.22776	0.267844	0.185506	2	-+	6:109741020:C:A	CHIP_inclusive|DNMT3A	0.926891	1.21728e-13	0.771062
	CD164	6:110062288:G:C	C	G	0.186453	-0.061369	0.119616	-0.295816	0.173079	-0.513047	0.607942	0.216138	0.693313	0.40504	0	2	-+	6:109741085:G:C	CHIP_inclusive|DNMT3A	0.899337	1.01006e-31	0.271295
	CD164	6:110062873:T:G	G	T	0.293021	0.02944	0.105643	-0.177621	0.236501	0.278672	0.780497	0.107629	0.409644	0.52215	0	2	-+	6:109741670:T:G	CHIP_inclusive|DNMT3A	0.90316	9.49789e-34	0.376827
	CD164	6:110066935:G:A	A	G	0.223309	-0.069832	0.122531	-0.309993	0.17033	-0.569908	0.568762	0.245069	0.304937	0.580804	0	2	-+	6:109745732:G:A	CHIP_inclusive|DNMT3A	0.891168	3.42312e-35	0.273022
	CD164	6:110068322:C:T	T	C	0.287683	-0.002159	0.113947	-0.225496	0.221178	-0.018949	0.984874	0.006619	0.107419	0.743102	0	2	-+	6:109747119:C:T	CHIP_inclusive|DNMT3A	0.903149	1.37079e-31	0.358298
	CD164	6:110068614:G:A	A	G	0.287683	-0.002158	0.113947	-0.225495	0.221179	-0.018941	0.98488	0.006617	0.107418	0.743104	0	2	-+	6:109747411:G:A	CHIP_inclusive|DNMT3A	0.903237	1.30609e-31	0.358359
	CD164	6:110069470:G:A	A	G	0.760482	-0.059093	0.128298	-0.310557	0.192371	-0.460592	0.645113	0.190364	0.212171	0.645071	0	2	-+	6:109748267:G:A	CHIP_inclusive|DNMT3A	0.926628	9.53691e-14	0.77084
	CD164	6:110070022:G:A	A	G	0.287468	-0.002243	0.113941	-0.225568	0.221082	-0.019683	0.984288	0.006878	0.105533	0.745288	0	2	-+	6:109748819:G:A	CHIP_inclusive|DNMT3A	0.903257	1.34568e-31	0.358349
	CD164	6:110070767:A:G	G	A	0.287322	-0.002253	0.113938	-0.225572	0.221066	-0.019776	0.984214	0.00691	0.105281	0.745582	0	2	-+	6:109749564:A:G	CHIP_inclusive|DNMT3A	0.903288	1.46462e-31	0.358263
	CD164	6:110071951:A:C	C	A	0.793579	-0.09577	0.130386	-0.351326	0.159786	-0.734511	0.462648	0.334749	0.140688	0.707598	0	2	--	6:109750748:A:C	CHIP_inclusive|DNMT3A	0.927737	1.49448e-13	0.771245
	CD164	6:110072732:G:A	A	G	0.222714	-0.069819	0.122515	-0.309949	0.170312	-0.569876	0.568784	0.245052	0.304123	0.581309	0	2	-+	6:109751529:G:A	CHIP_inclusive|DNMT3A	0.891343	3.85783e-35	0.272913
	CD164	6:110073698:T:C	C	T	0.741246	-0.089812	0.126868	-0.338473	0.158849	-0.70792	0.479009	0.319657	0.052102	0.819445	0	2	--	6:109752495:T:C	CHIP_inclusive|DNMT3A	0.926967	1.21177e-13	0.770962
	CD164	6:110073837:C:T	T	C	0.070922	-0.068055	0.307523	-0.6708	0.53469	-0.221301	0.824849	0.083625	0	1	#NUM!	1	-?	6:109752634:C:T	CHIP_inclusive|DNMT3A	0.913714	1.46989e-13	0.126703
	CD164	6:110073869:T:G	G	T	0.648098	-0.097348	0.131858	-0.355789	0.161093	-0.73828	0.460355	0.336907	0.558625	0.454815	0	2	-+	6:109752666:T:G	CHIP_inclusive|DNMT3A	0.926616	9.80022e-14	0.770904
	CD164	6:110077023:C:T	T	C	0.286164	-0.002523	0.113901	-0.22577	0.220723	-0.022154	0.982316	0.007749	0.099679	0.752215	0	2	-+	6:109755820:C:T	CHIP_inclusive|DNMT3A	0.902735	7.09187e-32	0.358381
	CD164	6:110077321:T:G	G	T	0.657805	0.013556	0.128117	-0.237552	0.264665	0.105813	0.915709	0.038242	1.74484	0.186526	0.426883	2	-+	6:109756118:T:G	CHIP_inclusive|DNMT3A	0.926471	5.73604e-14	0.771027
	CD164	6:110079111:A:G	G	A	0.285762	-0.002562	0.113884	-0.225775	0.220651	-0.022497	0.982043	0.00787	0.098667	0.753435	0	2	-+	6:109757908:A:G	CHIP_inclusive|DNMT3A	0.902632	6.37301e-32	0.358411
	CD164	6:110079464:C:T	T	C	0.76526	-0.058299	0.128258	-0.309685	0.193088	-0.454542	0.64946	0.187448	0.227436	0.633432	0	2	-+	6:109758261:C:T	CHIP_inclusive|DNMT3A	0.926501	7.54967e-14	0.770694
	CD164	6:110084064:A:G	G	A	0.28025	-0.08698	0.126361	-0.334648	0.160688	-0.688345	0.491251	0.308697	0	1	#NUM!	1	-?	6:109762861:A:G	CHIP_inclusive|DNMT3A	0.890579	1.60997e-35	0.272974
	CD164	6:110084534:G:A	A	G	0.284725	-0.002881	0.113826	-0.22598	0.220217	-0.025315	0.979794	0.008865	0.091545	0.762222	0	2	-+	6:109763331:G:A	CHIP_inclusive|DNMT3A	0.902715	6.03184e-32	0.358394
	CD164	6:110085366:G:T	T	G	0.280222	-0.086876	0.126365	-0.334551	0.160799	-0.6875	0.491783	0.308227	0	1	#NUM!	1	-?	6:109764163:G:T	CHIP_inclusive|DNMT3A	0.890587	1.63531e-35	0.272961
	CD164	6:110085423:T:C	C	T	0.77665	-0.087083	0.12879	-0.339512	0.165347	-0.676157	0.498957	0.301937	0.016891	0.896595	0	2	--	6:109764220:T:C	CHIP_inclusive|DNMT3A	0.926523	7.03045e-14	0.770683
	CD164	6:110089053:C:T	T	C	0.26416	-0.110922	0.131225	-0.368123	0.146279	-0.845281	0.397954	0.400167	0	1	#NUM!	1	-?	6:109767850:C:T	CHIP_inclusive|DNMT3A	0.896672	3.71945e-30	0.252814
	CD164	6:110089992:A:C	C	A	0.77646	-0.042917	0.128923	-0.295606	0.209772	-0.332887	0.739228	0.131222	0.715234	0.397712	0	2	-+	6:109768789:A:C	CHIP_inclusive|DNMT3A	0.926533	6.8402e-14	0.770663
	CD164	6:110090347:A:C	C	A	0.771359	-0.032503	0.128634	-0.284625	0.219619	-0.252677	0.800514	0.096631	1.10455	0.29327	0.094651	2	-+	6:109769144:A:C	CHIP_inclusive|DNMT3A	0.926379	6.17048e-14	0.77069
	CD164	6:110091030:C:G	G	C	0.839427	-0.032498	0.13103	-0.289317	0.224322	-0.248016	0.804117	0.094681	1.53289	0.215678	0.34764	2	-+	6:109769827:C:G	CHIP_inclusive|DNMT3A	0.927613	1.33825e-13	0.770959
	CD164	6:110091064:G:C	C	G	0.258223	-0.089518	0.117568	-0.319951	0.140916	-0.761412	0.44642	0.350257	0.400547	0.526807	0	2	-+	6:109769861:G:C	CHIP_inclusive|DNMT3A	0.896409	1.46353e-32	0.281402
	CD164	6:110092900:C:A	A	C	0.735189	-0.06352	0.110997	-0.281075	0.154035	-0.572264	0.567165	0.24629	1.75213	0.185609	0.429267	2	-+	6:109771697:C:A	CHIP_inclusive|DNMT3A	0.943106	9.14262e-11	0.685194
	CD164	6:110094626:C:T	T	C	0.262117	-0.07971	0.115331	-0.305759	0.146339	-0.691142	0.489492	0.310255	0.595856	0.440164	0	2	-+	6:109773423:C:T	CHIP_inclusive|DNMT3A	0.895696	6.78466e-33	0.281454
	CD164	6:110096053:A:G	G	A	0.84289	-0.016767	0.129776	-0.271129	0.237595	-0.129198	0.89718	0.04712	2.04785	0.152421	0.511684	2	-+	6:109774850:A:G	CHIP_inclusive|DNMT3A	0.927971	1.51573e-13	0.771123
	CD164	6:110096896:T:C	C	T	0.195399	-0.044448	0.11714	-0.274043	0.185148	-0.379439	0.704377	0.152195	1.09235	0.295951	0.084542	2	-+	6:109775693:T:C	CHIP_inclusive|DNMT3A	0.891579	5.57887e-35	0.274273
	CD164	6:110102601:C:A	A	C	0.433586	0.124304	0.112419	-0.096037	0.344644	1.10572	0.268829	0.570524	0.779362	0.377336	0	2	+-	6:109781398:C:A	DNMT3A	0.930266	3.90808e-09	0.674887
	CD164	6:110102628:A:G	G	A	0.102449	-0.021774	0.159269	-0.333941	0.290394	-0.136709	0.891241	0.050005	0.108574	0.741774	0	2	-+	6:109781425:A:G	CHIP_inclusive|DNMT3A	0.917319	1.37411e-15	0.182137
	CD164	6:110104130:C:T	T	C	0.402218	0.13505	0.115229	-0.090799	0.360899	1.17201	0.241173	0.617671	0.24133	0.623247	0	2	+-	6:109782927:C:T	DNMT3A	0.930964	5.53859e-09	0.674084
	CD164	6:110106234:A:G	G	A	0.430973	0.133078	0.112256	-0.086943	0.353099	1.18549	0.235802	0.627452	0.196239	0.657774	0	2	++	6:109785031:A:G	DNMT3A	0.930188	3.63723e-09	0.675248
	CD164	6:110107197:G:A	A	G	0.430889	0.130547	0.112313	-0.089587	0.350681	1.16235	0.245073	0.610704	0.211899	0.645283	0	2	++	6:109785994:G:A	DNMT3A	0.929605	2.65817e-09	0.675197
	CD164	6:110108855:G:T	T	G	0.876069	0.212235	0.144654	-0.071287	0.495756	1.46719	0.142313	0.846756	0.000645	0.979744	0	2	++	6:109787652:G:T	DNMT3A	0.915867	4.7891e-09	0.824468
	CD164	6:110110554:A:C	C	A	0.876072	0.211278	0.144844	-0.072615	0.495172	1.45866	0.144644	0.839698	0.000423	0.983585	0	2	++	6:109789351:A:C	DNMT3A	0.913599	2.01984e-09	0.828318
	CD164	6:110110943:G:T	T	G	0.403158	0.137571	0.115899	-0.089592	0.364733	1.18698	0.235213	0.628539	0.088966	0.765496	0	2	++	6:109789740:G:T	DNMT3A	0.930087	3.43024e-09	0.675107
	CD164	6:110117170:C:T	T	C	0.200315	0.071875	0.118408	-0.160205	0.303955	0.607012	0.543864	0.26451	0.42698	0.513475	0	2	+-	6:109795967:C:T	CHIP_inclusive|DNMT3A	0.935677	2.62422e-15	0.301111
	CD164	6:110118586:A:G	G	A	0.6662	0.087543	0.112806	-0.133558	0.308644	0.776047	0.437729	0.358795	0.00563	0.940189	0	2	++	6:109797383:A:G	DNMT3A	0.931101	8.21477e-10	0.451276
	CD164	6:110118776:G:A	A	G	0.666204	0.087482	0.112804	-0.133613	0.308577	0.775528	0.438035	0.358491	0.005684	0.939902	0	2	++	6:109797573:G:A	DNMT3A	0.930399	5.45866e-10	0.450677
	CD164	6:110120131:T:G	G	T	0.666222	0.08725	0.112786	-0.133811	0.308311	0.773588	0.439182	0.357356	0.005835	0.939113	0	2	++	6:109798928:T:G	DNMT3A	0.931175	8.57583e-10	0.451144
	CD164	6:110120524:A:G	G	A	0.66623	0.087201	0.112779	-0.133846	0.308249	0.773203	0.439409	0.357131	0.005851	0.939028	0	2	++	6:109799321:A:G	DNMT3A	0.931322	9.33157e-10	0.451049
	CD164	6:110122009:C:T	T	C	0.559883	0.080497	0.105939	-0.127144	0.288138	0.759838	0.44736	0.349342	0.021043	0.884661	0	2	++	6:109800806:C:T	DNMT3A	0.931525	1.05287e-09	0.449872
	CD164	6:110123318:G:A	A	G	0.665359	0.0862	0.112504	-0.134308	0.306707	0.766195	0.443569	0.353039	0.017894	0.893585	0	2	++	6:109802115:G:A	DNMT3A	0.930402	5.47213e-10	0.450364
	CD164	6:110124528:C:G	G	C	0.222314	0.079203	0.115646	-0.147464	0.30587	0.684875	0.493438	0.306767	0.151898	0.696728	0	2	+-	6:109803325:C:G	CHIP_inclusive|DNMT3A	0.935063	5.85149e-16	0.303076
	CD164	6:110127957:C:G	G	C	0.22257	0.077188	0.11598	-0.150132	0.304508	0.665531	0.505728	0.296083	0.148131	0.700328	0	2	+-	6:109806754:C:G	CHIP_inclusive|DNMT3A	0.93469	1.00366e-15	0.301799
	CD164	6:110128686:G:A	A	G	0.193194	0.088812	0.120204	-0.146788	0.324412	0.738842	0.460014	0.337229	0.041516	0.838544	0	2	++	6:109807483:G:A	CHIP_inclusive|DNMT3A	0.934344	5.13002e-16	0.30102
	CD164	6:110131252:C:T	T	C	0.22248	0.075837	0.116282	-0.152076	0.30375	0.652179	0.514304	0.28878	0.132338	0.71602	0	2	+-	6:109810049:C:T	CHIP_inclusive|DNMT3A	0.934619	6.58093e-16	0.300984
	CD164	6:110132871:G:A	A	G	0.19109	0.084765	0.121416	-0.15321	0.322741	0.698141	0.485104	0.314165	0.046919	0.828514	0	2	++	6:109811668:G:A	CHIP_inclusive|DNMT3A	0.935968	2.38882e-15	0.299591
	CD164	6:110133704:G:A	A	G	0.363074	0.017892	0.10704	-0.191906	0.22769	0.167151	0.867234	0.061864	0.746546	0.387572	0	2	+-	6:109812501:G:A	CHIP_inclusive|DNMT3A	0.946953	3.26959e-11	0.41377
	CD164	6:110133864:T:C	C	T	0.610206	0.017485	0.108421	-0.195019	0.22999	0.161273	0.87186	0.059553	0.28244	0.595106	0	2	+-	6:109812661:T:C	DNMT3A	0.931202	9.70506e-10	0.44261
	CD164	6:110134649:G:T	T	G	0.601275	0.050661	0.106955	-0.158971	0.260292	0.473663	0.635762	0.196705	0.062281	0.802926	0	2	+-	6:109813446:G:T	DNMT3A	0.930291	5.22292e-10	0.446528
	CD164	6:110136429:A:C	C	A	0.573884	0.053266	0.106342	-0.155164	0.261696	0.500894	0.616469	0.210089	0.040913	0.839705	0	2	++	6:109815226:A:C	DNMT3A	0.930274	5.16899e-10	0.446524
	CD164	6:110136897:C:T	T	C	0.286824	0.018158	0.110304	-0.198038	0.234353	0.164615	0.869229	0.060866	1.63422	0.20112	0.388089	2	+-	6:109815694:C:T	CHIP_inclusive|DNMT3A	0.947017	2.10159e-11	0.417583
	CD164	6:110137312:G:A	A	G	0.565597	0.076707	0.105872	-0.130803	0.284217	0.724524	0.468756	0.329053	0.038067	0.845309	0	2	++	6:109816109:G:A	DNMT3A	0.928295	1.79239e-10	0.436654
	CD164	6:110137431:G:A	A	G	0.286747	0.011029	0.109921	-0.204416	0.226474	0.100337	0.920055	0.036186	1.55625	0.212214	0.357432	2	+-	6:109816228:G:A	CHIP_inclusive|DNMT3A	0.947083	1.93395e-11	0.417477
	CD164	6:110139683:A:C	C	A	0.286779	0.010331	0.109875	-0.205023	0.225685	0.094023	0.92507	0.033826	1.55682	0.212131	0.357666	2	+-	6:109818480:A:C	CHIP_inclusive|DNMT3A	0.946714	2.48587e-11	0.418142
	CD164	6:110141691:G:C	C	G	0.350432	0.032885	0.10743	-0.177678	0.243447	0.306106	0.759529	0.119456	0.478172	0.489251	0	2	+-	6:109820488:G:C	CHIP_inclusive|DNMT3A	0.947159	2.87609e-11	0.417805
	CD164	6:110142832:G:A	A	G	0.394765	0.019265	0.104945	-0.186428	0.224957	0.18357	0.854336	0.068371	0.590305	0.442301	0	2	+-	6:109821629:G:A	CHIP_inclusive|DNMT3A	0.946776	2.16467e-11	0.419344
	CD164	6:110142972:A:G	G	A	0.354978	0.016913	0.10557	-0.190004	0.223829	0.160206	0.872701	0.059134	0.691279	0.40573	0	2	+-	6:109821769:A:G	CHIP_inclusive|DNMT3A	0.946686	1.63979e-11	0.418141
	CD164	6:110143966:G:A	A	G	0.556613	0.063097	0.105643	-0.143963	0.270157	0.597266	0.550351	0.25936	0.025308	0.873603	0	2	++	6:109822763:G:A	DNMT3A	0.930352	5.35633e-10	0.446783
	CD164	6:110146303:G:A	A	G	0.28684	0.026184	0.109417	-0.188273	0.24064	0.239301	0.810866	0.091051	2.28442	0.130679	0.562252	2	+-	6:109825100:G:A	CHIP_inclusive|DNMT3A	0.947847	1.13296e-11	0.410407
	CD164	6:110146588:C:T	T	C	0.286724	0.00908	0.109744	-0.206017	0.224178	0.082741	0.934037	0.029636	1.54411	0.214006	0.35238	2	+-	6:109825385:C:T	CHIP_inclusive|DNMT3A	0.946784	1.80278e-11	0.417455
	CD164	6:110154670:C:T	T	C	0.352964	0.019373	0.105276	-0.186969	0.225714	0.184016	0.853986	0.068549	0.635756	0.425252	0	2	+-	6:109833467:C:T	CHIP_inclusive|DNMT3A	0.946505	1.40837e-11	0.417445
	CD164	6:110155460:G:A	A	G	0.411455	0.013595	0.104513	-0.19125	0.21844	0.130084	0.89648	0.04746	0.652175	0.419336	0	2	+-	6:109834257:G:A	CHIP_inclusive|DNMT3A	0.946732	1.79947e-11	0.417878
	CD164	6:110155728:C:G	G	C	0.287067	0.008307	0.109699	-0.206703	0.223316	0.075723	0.93962	0.027048	1.54543	0.213811	0.352933	2	+-	6:109834525:C:G	CHIP_inclusive|DNMT3A	0.946458	1.47514e-11	0.416936
	CD164	6:110155790:G:A	A	G	0.28709	0.008244	0.109695	-0.206759	0.223247	0.075156	0.940071	0.026839	1.54598	0.213731	0.353159	2	+-	6:109834587:G:A	CHIP_inclusive|DNMT3A	0.946528	1.51623e-11	0.41693
	CD164	6:110156001:C:T	T	C	0.365263	0.019803	0.105476	-0.18693	0.226535	0.187746	0.851062	0.070039	0.581269	0.445815	0	2	+-	6:109834798:C:T	CHIP_inclusive|DNMT3A	0.946579	1.44191e-11	0.417516
	CD164	6:110156179:A:G	G	A	0.395439	0.020379	0.104707	-0.184847	0.225606	0.194631	0.845669	0.0728	0.526281	0.468174	0	2	+-	6:109834976:A:G	CHIP_inclusive|DNMT3A	0.946445	1.18538e-11	0.4177
	CD164	6:110156295:C:T	T	C	0.35426	0.018575	0.105023	-0.187271	0.22442	0.176865	0.859599	0.065704	0.575661	0.448018	0	2	+-	6:109835092:C:T	CHIP_inclusive|DNMT3A	0.946427	1.33511e-11	0.417454
	CD164	6:110157960:G:T	T	G	0.291781	0.004549	0.110077	-0.211201	0.220299	0.041328	0.96702	0.014565	1.47043	0.225277	0.319929	2	+-	6:109836757:G:T	CHIP_inclusive|DNMT3A	0.946267	1.23338e-11	0.416423
	CD164	6:110160501:G:A	A	G	0.539876	0.054535	0.103992	-0.149289	0.258358	0.524417	0.600012	0.22184	0.026055	0.871767	0	2	++	6:109839298:G:A	DNMT3A	0.931248	9.80351e-10	0.454344
	CD164	6:110160673:C:T	T	C	0.344448	0.048472	0.104579	-0.156502	0.253447	0.4635	0.643027	0.191771	0.327253	0.567281	0	2	+-	6:109839470:C:T	CHIP_inclusive|DNMT3A	0.944733	3.06064e-12	0.40703
	CD164	6:110160852:T:C	C	T	0.46801	0.062771	0.111989	-0.156727	0.282269	0.56051	0.575154	0.240216	0.533658	0.465073	0	2	++	6:109839649:T:C	CHIP_inclusive|DNMT3A	0.945802	1.98603e-12	0.350645
	CD164	6:110161104:T:G	G	T	0.514954	0.047584	0.108731	-0.165529	0.260697	0.43763	0.661675	0.179355	0.082388	0.774087	0	2	+-	6:109839901:T:G	DNMT3A	0.924628	3.65318e-11	0.416716
	CD164	6:110161323:T:A	A	T	0.605956	0.076419	0.111181	-0.141497	0.294334	0.687331	0.491889	0.308133	0.424336	0.514782	0	2	++	6:109840120:T:A	DNMT3A	0.935197	1.35301e-08	0.440989
	CD164	6:110173860:G:A	A	G	0.122564	0.071464	0.141428	-0.205735	0.348662	0.505301	0.61337	0.212277	0.864858	0.352383	0	2	+-	6:109852657:G:A	DNMT3A	0.919776	2.09988e-08	0.191947
	HBS1L	6:135402339:T:C	C	T	0.15674	-0.159395	0.129616	-0.413442	0.094652	-1.22975	0.218771	0.660009	0.002614	0.959223	0	2	--	6:135081201:T:C	DNMT3A	1.08509	7.33855e-10	0.252855
	HBS1L	6:135406178:T:G	G	T	0.157096	-0.157174	0.129239	-0.410482	0.096135	-1.21615	0.223908	0.64993	0.001827	0.96591	0	2	--	6:135085040:T:G	DNMT3A	1.08382	1.20847e-09	0.254059
	HBS1L	6:135411228:T:C	C	T	0.150853	-0.143208	0.129715	-0.397451	0.111034	-1.10402	0.269566	0.569335	0.144444	0.703903	0	2	-+	6:135090090:T:C	DNMT3A	1.08595	2.55396e-10	0.257104
	HBS1L	6:135418916:A:G	G	A	0.240958	-0.160388	0.118631	-0.392905	0.072129	-1.35199	0.17636	0.753599	0.036378	0.848737	0	2	--	6:135097778:A:G	DNMT3A	1.08444	2.12673e-10	0.267337
	HBS1L	6:135419018:T:C	C	T	0.166467	-0.145991	0.127638	-0.396161	0.104178	-1.14379	0.252689	0.597414	0.002595	0.959369	0	2	--	6:135097880:T:C	DNMT3A	1.08451	1.92261e-09	0.243272
	HBS1L	6:135419042:G:A	A	G	0.166468	-0.145921	0.127636	-0.396089	0.104246	-1.14325	0.252913	0.597029	0.002627	0.959123	0	2	--	6:135097904:G:A	DNMT3A	1.0845	1.94142e-09	0.243237
	HBS1L	6:135419631:A:G	G	A	0.235293	-0.147845	0.119021	-0.381125	0.085436	-1.24218	0.21415	0.669281	7.2e-05	0.99321	0	2	--	6:135098493:A:G	DNMT3A	1.08572	1.39508e-10	0.265963
	HBS1L	6:135419636:C:T	T	C	0.242258	-0.159233	0.11859	-0.391669	0.073203	-1.34272	0.179344	0.746314	0.03936	0.842737	0	2	--	6:135098498:C:T	DNMT3A	1.08557	1.48751e-10	0.266058
	HBS1L	6:135419688:T:C	C	T	0.263478	-0.151726	0.117175	-0.381388	0.077937	-1.29487	0.195347	0.709194	0.006573	0.935383	0	2	--	6:135098550:T:C	DNMT3A	1.0848	2.1197e-10	0.266409
	HBS1L	6:135421176:C:T	T	C	0.198259	-0.136891	0.123557	-0.379062	0.105279	-1.10793	0.267875	0.572067	0.000778	0.977744	0	2	--	6:135100038:C:T	DNMT3A	1.08585	5.76194e-10	0.249447
	HBS1L	6:135422296:A:T	T	A	0.315796	-0.226555	0.111966	-0.446008	-0.007102	-2.02343	0.043047	1.36605	1.10328	0.293547	0.093612	2	--	6:135101158:A:T	DNMT3A	1.07707	6.73638e-09	0.272193
	HBS1L	6:135423209:T:C	C	T	0.364034	-0.178052	0.110918	-0.395451	0.039348	-1.60525	0.108434	0.964834	0.115874	0.733554	0	2	--	6:135102071:T:C	DNMT3A	1.07788	6.21502e-09	0.270162
	HBS1L	6:135424179:C:G	G	C	0.310176	-0.218831	0.111527	-0.437424	-0.000237	-1.96212	0.049764	1.30309	1.03244	0.309586	0.031422	2	--	6:135103041:C:G	DNMT3A	1.07724	1.11646e-08	0.266069
	HBS1L	6:135426558:A:T	T	A	0.308469	-0.213865	0.111074	-0.431569	0.00384	-1.92543	0.05419	1.26608	0.985892	0.320748	0	2	--	6:135105420:A:T	DNMT3A	1.07811	5.18999e-09	0.270459
	HBS1L	6:135426573:A:G	G	A	0.180506	-0.129529	0.122107	-0.368859	0.109802	-1.06078	0.288775	0.539441	0.034816	0.851981	0	2	--	6:135105435:A:G	DNMT3A	1.0755	1.53534e-08	0.27201
	HBS1L	6:135427144:C:A	A	C	0.232577	-0.162057	0.115709	-0.388846	0.064732	-1.40056	0.161331	0.792283	0.047735	0.827053	0	2	--	6:135106006:C:A	DNMT3A	1.07719	6.81109e-09	0.271348
	HBS1L	6:135427159:T:C	C	T	0.17181	-0.122685	0.123436	-0.364619	0.119248	-0.993922	0.320248	0.494514	0.192332	0.660983	0	2	-+	6:135106021:T:C	DNMT3A	1.07661	1.03668e-08	0.26926
	HBS1L	6:135427817:G:A	A	G	0.171837	-0.123236	0.123623	-0.365536	0.119065	-0.99687	0.318815	0.496462	0.188942	0.663798	0	2	-+	6:135106679:G:A	DNMT3A	1.07616	1.0568e-08	0.270188
	HBS1L	6:135428537:A:C	C	A	0.319244	-0.188253	0.11092	-0.405657	0.02915	-1.6972	0.089662	1.04739	0.338391	0.560759	0	2	--	6:135107399:A:C	DNMT3A	1.07775	5.01622e-09	0.271797
	HBS1L	6:135431318:T:C	C	T	0.307979	-0.250282	0.116324	-0.478278	-0.022287	-2.15159	0.031451	1.50237	0.216505	0.641716	0	2	--	6:135110180:T:C	DNMT3A	1.07462	4.22887e-08	0.252967
	HBS1L	6:135435501:T:C	C	T	0.166408	-0.301339	0.129442	-0.555046	-0.047633	-2.32799	0.019935	1.70039	0.081081	0.775838	0	2	--	6:135114363:T:C	DNMT3A	1.07737	1.12505e-08	0.257257
	HLA-C	6:31229279:G:A	A	G	0.59291	0.029002	0.111366	-0.189277	0.24728	0.260416	0.79454	0.099884	0.708982	0.399782	0	2	+-	6:31261502:G:A	CHIP_inclusive	1.0561	6.29515e-09	0.520835
	HLA-C	6:31312058:C:G	G	C	0.48422	0.086773	0.107066	-0.123075	0.296622	0.810468	0.417675	0.379162	0.915365	0.338695	0	2	++	6:31344281:C:G	CHIP_inclusive	1.05366	2.60404e-08	0.442702
	HLA-C	6:31320022:T:C	C	T	0.345629	0.171129	0.116328	-0.056873	0.399131	1.47109	0.141253	0.850001	0.207137	0.649021	0	2	++	6:31352245:T:C	CHIP_inclusive	1.05694	2.39712e-08	0.324287
	ZNF318	6:43260660:T:C	C	T	0.474554	-0.049951	0.109186	-0.263955	0.164054	-0.457483	0.647345	0.188864	0.011542	0.914445	0	2	--	6:43292922:T:C	DNMT3A	1.08196	3.67652e-10	0.29261
	ZNF318	6:43262458:A:T	T	A	0.624834	-0.03687	0.107469	-0.247509	0.173768	-0.343079	0.73155	0.135756	0.263862	0.607479	0	2	--	6:43294720:A:T	DNMT3A	1.0769	2.97889e-10	0.390135
	ZNF318	6:43262704:A:T	T	A	0.471797	-0.047853	0.109582	-0.262634	0.166929	-0.436682	0.662362	0.178905	0.007945	0.928975	0	2	--	6:43294966:A:T	DNMT3A	1.08312	2.54733e-10	0.285449
	ZNF318	6:43269029:A:C	C	A	0.357899	0.057577	0.108837	-0.155745	0.270898	0.529016	0.596817	0.224159	1.27367	0.259079	0.214869	2	++	6:43301291:A:C	DNMT3A	0.928572	2.414e-10	0.608681
	ZNF318	6:43269179:C:A	A	C	0.352208	0.052015	0.110258	-0.164091	0.268121	0.471759	0.637121	0.195778	0.97688	0.32297	0	2	++	6:43301441:C:A	DNMT3A	0.928548	2.71189e-10	0.606739
	ZNF318	6:43269180:C:A	A	C	0.351064	0.055139	0.110598	-0.161633	0.271912	0.498556	0.618115	0.208931	0.955521	0.328318	0	2	++	6:43301442:C:A	DNMT3A	0.928402	2.41194e-10	0.608247
	ZNF318	6:43270151:C:T	T	C	0.474513	-0.049473	0.110074	-0.265217	0.166271	-0.449454	0.653125	0.185004	0.002531	0.959879	0	2	--	6:43302413:C:T	DNMT3A	1.08468	6.96293e-11	0.294096
	ZNF318	6:43273604:A:G	G	A	0.374231	0.031394	0.107317	-0.178947	0.241735	0.292539	0.769877	0.113579	0.07839	0.779492	0	2	++	6:43305866:A:G	DNMT3A	0.9281	1.81834e-10	0.608757
	ZNF318	6:43276390:G:A	A	G	0.375621	0.041924	0.107283	-0.168351	0.252199	0.390777	0.695978	0.157404	0.255289	0.613375	0	2	++	6:43308652:G:A	DNMT3A	0.927979	1.93495e-10	0.606915
	ZNF318	6:43279721:G:A	A	G	0.469499	-0.048209	0.109562	-0.26295	0.166533	-0.440012	0.659949	0.18049	0.008914	0.924779	0	2	--	6:43311983:G:A	DNMT3A	1.08394	1.53543e-10	0.285822
	ZNF318	6:43280713:C:T	T	C	0.375686	0.037185	0.107212	-0.17295	0.247321	0.346841	0.728721	0.137438	0.273685	0.600871	0	2	++	6:43312975:C:T	DNMT3A	0.928111	2.11334e-10	0.606696
	ZNF318	6:43280941:C:T	T	C	0.37569	0.037129	0.107213	-0.173007	0.247266	0.346316	0.729116	0.137203	0.273866	0.60075	0	2	++	6:43313203:C:T	DNMT3A	0.927633	1.56555e-10	0.607059
	ZNF318	6:43293630:T:C	C	T	0.467958	-0.044439	0.109597	-0.25925	0.170371	-0.40548	0.685142	0.164219	0.039816	0.841842	0	2	--	6:43325892:T:C	DNMT3A	1.08408	1.43322e-10	0.285938
	ZNF318	6:43299058:T:G	G	T	0.465461	-0.045431	0.109358	-0.259773	0.168911	-0.415433	0.677843	0.168871	0.050153	0.822797	0	2	--	6:43331320:T:G	DNMT3A	1.08258	3.91194e-10	0.279027
	ZNF318	6:43299323:C:T	T	C	0.375931	0.034234	0.107267	-0.17601	0.244477	0.319144	0.749624	0.125156	0.278539	0.59766	0	2	++	6:43331585:C:T	DNMT3A	0.927641	1.58742e-10	0.606918
	ZNF318	6:43302285:G:T	T	G	0.375391	0.039189	0.107157	-0.170839	0.249217	0.365711	0.714594	0.145941	0.262423	0.608461	0	2	++	6:43334547:G:T	DNMT3A	0.929412	4.43505e-10	0.604872
	ZNF318	6:43304007:C:A	A	C	0.465864	-0.050604	0.10926	-0.264753	0.163545	-0.46315	0.643278	0.191601	0.042622	0.836438	0	2	--	6:43336269:C:A	DNMT3A	1.08041	1.01961e-09	0.28076
	ZNF318	6:43308363:C:T	T	C	0.465688	-0.053467	0.109427	-0.267944	0.16101	-0.488607	0.625143	0.204021	0.040122	0.841243	0	2	--	6:43340625:C:T	DNMT3A	1.08044	9.99366e-10	0.280857
	ZNF318	6:43320410:T:C	C	T	0.375086	0.038059	0.107184	-0.172021	0.248139	0.355085	0.722538	0.14114	0.269324	0.603785	0	2	++	6:43352672:T:C	DNMT3A	0.929785	5.57542e-10	0.605206
	ZNF318	6:43327039:G:T	T	G	0.375056	0.037652	0.107209	-0.172478	0.247782	0.351198	0.725451	0.139392	0.271562	0.602286	0	2	++	6:43359301:G:T	DNMT3A	0.929656	5.16062e-10	0.604949
	ZNF318	6:43327375:A:T	T	A	0.375058	0.037614	0.10721	-0.172518	0.247746	0.350841	0.725719	0.139231	0.271501	0.602326	0	2	++	6:43359637:A:T	DNMT3A	0.929595	4.97723e-10	0.604944
	ZNF318	6:43327536:C:T	T	C	0.375059	0.037608	0.10721	-0.172523	0.24774	0.350789	0.725758	0.139208	0.271344	0.602432	0	2	++	6:43359798:C:T	DNMT3A	0.929574	4.9085e-10	0.604963
	ZNF318	6:43327750:A:G	G	A	0.375061	0.037577	0.107211	-0.172556	0.24771	0.350499	0.725976	0.139078	0.271199	0.602528	0	2	++	6:43360012:A:G	DNMT3A	0.929288	4.15589e-10	0.604977
	ZNF318	6:43329028:C:A	A	C	0.375051	0.037452	0.107216	-0.172692	0.247595	0.349309	0.726869	0.138544	0.271742	0.602166	0	2	++	6:43361290:C:A	DNMT3A	0.929428	4.51297e-10	0.604916
	ZNF318	6:43332186:C:A	A	C	0.358408	0.05002	0.109167	-0.163948	0.263989	0.458199	0.646831	0.189209	1.26024	0.261606	0.2065	2	++	6:43364448:C:A	DNMT3A	0.929918	6.03741e-10	0.604922
	ZNF318	6:43334755:A:C	C	A	0.374926	0.036022	0.107293	-0.174272	0.246317	0.335737	0.737079	0.132486	0.278133	0.597928	0	2	++	6:43367017:A:C	DNMT3A	0.92979	5.54136e-10	0.605049
	ZNF318	6:43335003:T:C	C	T	0.374919	0.035941	0.107296	-0.17436	0.246242	0.334967	0.737659	0.132144	0.278518	0.597674	0	2	++	6:43367265:T:C	DNMT3A	0.929728	5.33864e-10	0.604936
	ZNF318	6:43342591:A:G	G	A	0.372122	0.048862	0.107093	-0.16104	0.258764	0.456261	0.648223	0.188275	0.326208	0.5679	0	2	++	6:43374853:A:G	DNMT3A	0.92938	3.66346e-10	0.594736
	ZNF318	6:43345803:C:T	T	C	0.472564	-0.05762	0.108998	-0.271257	0.156016	-0.528636	0.597081	0.223967	0.098324	0.75385	0	2	--	6:43378065:C:T	DNMT3A	1.08144	4.04282e-10	0.291224
	ZNF318	6:43346462:C:G	G	C	0.369942	0.044967	0.107242	-0.165228	0.255162	0.419305	0.675012	0.170688	0.267659	0.604907	0	2	++	6:43378724:C:G	DNMT3A	0.929382	3.63126e-10	0.594629
	ZNF318	6:43348512:A:G	G	A	0.485182	-0.072868	0.107791	-0.284139	0.138403	-0.676012	0.49905	0.301856	0.031594	0.858921	0	2	--	6:43380774:A:G	DNMT3A	1.08197	1.07961e-10	0.320933
	ZNF318	6:43349215:G:A	A	G	0.485096	-0.072946	0.107789	-0.284213	0.138321	-0.676747	0.498582	0.302263	0.030303	0.861804	0	2	--	6:43381477:G:A	DNMT3A	1.08187	1.13755e-10	0.320932
	ZNF318	6:43349308:A:C	C	A	0.486767	-0.074386	0.108008	-0.286082	0.13731	-0.688709	0.491022	0.308899	0.039208	0.843037	0	2	--	6:43381570:A:C	DNMT3A	1.08153	1.35138e-10	0.321056
	ZNF318	6:43349795:G:A	A	G	0.485032	-0.073056	0.107785	-0.284315	0.138203	-0.677794	0.497918	0.302842	0.029344	0.863988	0	2	--	6:43382057:G:A	DNMT3A	1.08196	1.08784e-10	0.320912
	ZNF318	6:43350753:C:T	T	C	0.356436	0.064528	0.107469	-0.146112	0.275167	0.600432	0.54824	0.261029	0.20063	0.654213	0	2	++	6:43383015:C:T	CHIP_inclusive|DNMT3A	0.948544	4.16174e-11	0.564559
	ZNF318	6:43352898:G:A	A	G	0.356443	0.063961	0.107418	-0.146579	0.274501	0.595436	0.551573	0.258397	0.191197	0.661922	0	2	++	6:43385160:G:A	CHIP_inclusive|DNMT3A	0.948995	4.72104e-11	0.564621
	ZNF318	6:43352980:A:G	G	A	0.515157	0.073903	0.107669	-0.137128	0.284934	0.68639	0.492483	0.307609	0.024231	0.876299	0	2	++	6:43385242:A:G	DNMT3A	0.923959	9.27155e-11	0.676335
	ZNF318	6:43354431:A:G	G	A	0.515294	0.074344	0.107638	-0.136628	0.285315	0.690678	0.489783	0.309996	0.021794	0.882636	0	2	++	6:43386693:A:G	DNMT3A	0.923944	9.17501e-11	0.676336
	ZNF318	6:43355851:A:G	G	A	0.356149	0.065716	0.10729	-0.144572	0.276003	0.612507	0.540223	0.267427	0.173297	0.677198	0	2	++	6:43388113:A:G	CHIP_inclusive|DNMT3A	0.94843	3.51475e-11	0.566672
	ZNF318	6:43364494:G:A	A	G	0.357283	0.071478	0.107616	-0.139449	0.282405	0.664198	0.506581	0.295351	0.246655	0.619441	0	2	++	6:43396756:G:A	CHIP_inclusive|DNMT3A	0.949	1.06085e-10	0.560435
	ZNF318	6:43380585:G:A	A	G	0.342235	0.02813	0.104455	-0.176603	0.232862	0.269299	0.787699	0.10364	0.990928	0.319516	0	2	-+	6:43412847:G:A	DNMT3A	0.937606	2.21319e-08	0.500512
	ZNF318	6:43387070:G:A	A	G	0.314813	0.017895	0.105829	-0.189529	0.22532	0.169096	0.865704	0.062631	1.56181	0.2114	0.359717	2	-+	6:43419332:G:A	DNMT3A	0.938351	3.33427e-08	0.491513
	ZNF318	6:43389919:A:T	T	A	0.328294	0.026274	0.104196	-0.177949	0.230497	0.252159	0.800914	0.096414	1.88411	0.169867	0.469247	2	-+	6:43422181:A:T	DNMT3A	0.939093	4.91829e-08	0.490947
	ZNF318	6:43396325:C:T	T	C	0.442855	0.013812	0.099376	-0.180964	0.208589	0.13899	0.889438	0.050884	0.080506	0.776613	0	2	-+	6:43428587:C:T	DNMT3A	0.938278	3.19079e-08	0.499392
	H2AFV	7:44810166:G:A	A	G	0.342867	0.074867	0.113648	-0.147883	0.297616	0.658761	0.510067	0.292373	0.168969	0.681029	0	2	++	7:44770567:G:A	CHIP_inclusive	1.05506	1.2904e-08	0.446509
	H2AFV	7:44811223:C:T	T	C	0.340653	0.070361	0.113652	-0.152398	0.29312	0.619088	0.535879	0.270934	0.114456	0.735127	0	2	++	7:44771624:C:T	CHIP_inclusive	1.05542	1.0512e-08	0.446343
	H2AFV	7:44812338:C:T	T	C	0.564338	-0.112142	0.11202	-0.331702	0.107417	-1.00109	0.31677	0.499256	1.01688	0.31326	0.016601	2	--	7:44772739:C:T	CHIP_inclusive	0.948616	2.17504e-08	0.542953
	H2AFV	7:44812607:G:A	A	G	0.340602	0.069555	0.113497	-0.152898	0.292009	0.612841	0.540002	0.267605	0.11955	0.729523	0	2	++	7:44773008:G:A	CHIP_inclusive	1.05429	1.97568e-08	0.451225
	H2AFV	7:44814172:G:A	A	G	0.276748	0.068465	0.10661	-0.140491	0.277421	0.642198	0.520763	0.28336	0.059932	0.806604	0	2	++	7:44774573:G:A	CHIP_inclusive	1.05412	3.46367e-08	0.399634
	H2AFV	7:44815334:A:T	T	A	0.546934	0.038906	0.097887	-0.152952	0.230764	0.397459	0.691045	0.160493	1.57802	0.209046	0.366296	2	+-	7:44775735:A:T	CHIP_inclusive	0.946947	6.35629e-09	0.483523
	H2AFV	7:44818703:G:A	A	G	0.32685	0.104435	0.110068	-0.111298	0.320169	0.948825	0.3427	0.465086	0.134304	0.714011	0	2	++	7:44779104:G:A	CHIP_inclusive	1.05971	7.98129e-10	0.436747
	H2AFV	7:44819444:C:T	T	C	0.32491	0.106686	0.108947	-0.106849	0.320222	0.979252	0.327444	0.484864	0.135195	0.713106	0	2	++	7:44779845:C:T	CHIP_inclusive	1.06076	4.45409e-10	0.436811
	H2AFV	7:44819494:G:C	C	G	0.323829	0.106313	0.109309	-0.107932	0.320558	0.972597	0.330743	0.48051	0.141958	0.706342	0	2	++	7:44779895:G:C	CHIP_inclusive	1.05992	7.46822e-10	0.43731
	H2AFV	7:44833065:C:T	T	C	0.307416	0.107078	0.10442	-0.097586	0.311741	1.02545	0.305136	0.515507	0.201279	0.653691	0	2	++	7:44793466:C:T	CHIP_inclusive|DNMT3A	1.06942	8.14702e-12	0.423724
	H2AFV	7:44848740:T:C	C	T	0.305941	0.097387	0.104874	-0.108166	0.302941	0.928609	0.353084	0.452122	0.28563	0.593035	0	2	++	7:44809141:T:C	CHIP_inclusive|DNMT3A	1.07418	2.02459e-12	0.425936
	H2AFV	7:44851411:A:T	T	A	0.566424	-0.094303	0.102448	-0.295101	0.106494	-0.920501	0.357304	0.446962	0.06205	0.803285	0	2	--	7:44811812:A:T	CHIP_inclusive|DNMT3A	0.939045	1.95926e-11	0.493257
	H2AFV	7:44857037:G:T	T	G	0.273738	0.016197	0.107182	-0.193879	0.226273	0.151117	0.879865	0.055584	1.66038	0.197552	0.397728	2	-+	7:44817438:G:T	CHIP_inclusive	0.948838	4.73006e-08	0.395804
	H2AFV	7:44860763:C:A	A	C	0.306156	0.091321	0.105497	-0.115452	0.298095	0.865632	0.38669	0.412637	0.271602	0.602259	0	2	++	7:44821164:C:A	CHIP_inclusive|DNMT3A	1.07485	1.36005e-12	0.41719
	H2AFV	7:44862641:T:G	G	T	0.27378	0.018236	0.10709	-0.191661	0.228132	0.170283	0.864771	0.063099	1.73662	0.187568	0.424169	2	-+	7:44823042:T:G	CHIP_inclusive	0.948868	4.62833e-08	0.39727
	H2AFV	7:44865064:A:G	G	A	0.310613	0.088737	0.10447	-0.116024	0.293498	0.849406	0.395655	0.402683	0.205885	0.650012	0	2	++	7:44825465:A:G	CHIP_inclusive|DNMT3A	1.07604	8.17293e-13	0.437483
	H2AFV	7:44865719:C:T	T	C	0.308923	0.092649	0.104263	-0.111706	0.297004	0.888612	0.374208	0.426887	0.184785	0.667293	0	2	++	7:44826120:C:T	CHIP_inclusive|DNMT3A	1.07661	2.27211e-13	0.432403
	H2AFV	7:44866633:A:G	G	A	0.308884	0.092197	0.104179	-0.111994	0.296389	0.884987	0.37616	0.424627	0.179915	0.671446	0	2	++	7:44827034:A:G	CHIP_inclusive|DNMT3A	1.07647	2.50775e-13	0.43243
	H2AFV	7:44866832:T:G	G	T	0.294598	0.010422	0.10491	-0.195202	0.216047	0.099345	0.920843	0.035814	1.02273	0.311874	0.02222	2	-+	7:44827233:T:G	CHIP_inclusive	0.94821	3.09595e-08	0.396562
	H2AFV	7:44868067:C:T	T	C	0.274606	0.019637	0.106845	-0.189779	0.229054	0.183793	0.854161	0.06846	1.83	0.176128	0.453552	2	-+	7:44828468:C:T	CHIP_inclusive	0.94818	3.0454e-08	0.39645
	H2AFV	7:44868971:G:A	A	G	0.274628	0.019626	0.106843	-0.189786	0.229037	0.183687	0.854244	0.068418	1.8254	0.176671	0.452176	2	-+	7:44829372:G:A	CHIP_inclusive	0.948098	2.89137e-08	0.396467
	H2AFV	7:44869031:G:A	A	G	0.27463	0.019621	0.106842	-0.18979	0.229032	0.183647	0.854275	0.068402	1.82492	0.176728	0.452032	2	-+	7:44829432:G:A	CHIP_inclusive	0.948273	3.222e-08	0.396496
	H2AFV	7:44870933:T:C	C	T	0.308871	0.092335	0.104187	-0.111871	0.296541	0.886244	0.375482	0.42541	0.17898	0.672251	0	2	++	7:44831334:T:C	CHIP_inclusive|DNMT3A	1.07738	1.84748e-13	0.434046
	H2AFV	7:44872900:T:C	C	T	0.482793	0.094771	0.100362	-0.101938	0.29148	0.944294	0.34501	0.462168	0.138948	0.709329	0	2	++	7:44833301:T:C	CHIP_inclusive|DNMT3A	1.06881	2.1141e-11	0.504298
	H2AFV	7:44872911:A:G	G	A	0.481883	0.096108	0.100342	-0.100562	0.292778	0.957809	0.338149	0.470892	0.153927	0.69481	0	2	++	7:44833312:A:G	CHIP_inclusive|DNMT3A	1.06872	2.08123e-11	0.504423
	H2AFV	7:44872977:G:A	A	G	0.379142	0.11805	0.102865	-0.083565	0.319665	1.14762	0.251104	0.600146	0.624833	0.429257	0	2	++	7:44833378:G:A	CHIP_inclusive|DNMT3A	1.07593	3.94201e-13	0.43352
	H2AFV	7:44873125:C:A	A	C	0.307592	0.096169	0.105069	-0.109767	0.302106	0.915294	0.360031	0.44366	0.26692	0.605405	0	2	++	7:44833526:C:A	CHIP_inclusive|DNMT3A	1.07677	3.91542e-13	0.432713
	H2AFV	7:44873374:C:T	T	C	0.274784	0.019149	0.106815	-0.190209	0.228506	0.179269	0.857711	0.066659	1.78583	0.181435	0.440036	2	-+	7:44833775:C:T	CHIP_inclusive	0.948559	3.86483e-08	0.396452
	H2AFV	7:44874966:C:T	T	C	0.27484	0.01897	0.106803	-0.190364	0.228304	0.177619	0.859007	0.066003	1.77111	0.183245	0.435383	2	-+	7:44835367:C:T	CHIP_inclusive	0.948255	3.1927e-08	0.396409
	H2AFV	7:44878274:C:T	T	C	0.308652	0.094359	0.104191	-0.109856	0.298573	0.905632	0.365125	0.437558	0.171559	0.67873	0	2	++	7:44838675:C:T	CHIP_inclusive|DNMT3A	1.07702	2.15041e-13	0.43229
	H2AFV	7:44882253:A:T	T	A	0.275095	0.018184	0.106738	-0.191023	0.227391	0.170359	0.864711	0.063129	1.70312	0.191881	0.412842	2	-+	7:44842654:A:T	CHIP_inclusive	0.948351	3.46802e-08	0.396483
	H2AFV	7:44887076:A:G	G	A	0.308609	0.094976	0.104211	-0.109277	0.299229	0.911386	0.362086	0.441188	0.168972	0.681027	0	2	++	7:44847477:A:G	CHIP_inclusive|DNMT3A	1.07658	2.61751e-13	0.432098
	H2AFV	7:44888029:G:A	A	G	0.308605	0.095041	0.104212	-0.109215	0.299297	0.911997	0.361764	0.441574	0.168729	0.681244	0	2	++	7:44848430:G:A	CHIP_inclusive|DNMT3A	1.07598	3.40987e-13	0.432056
	H2AFV	7:44889317:G:A	A	G	0.2954	0.008249	0.10475	-0.19706	0.213559	0.078754	0.937208	0.028164	0.906026	0.341171	0	2	-+	7:44849718:G:A	CHIP_inclusive	0.94795	2.7444e-08	0.396715
	H2AFV	7:44889508:G:A	A	G	0.30882	0.094371	0.104294	-0.110045	0.298787	0.904852	0.365538	0.437067	0.17012	0.680005	0	2	++	7:44849909:G:A	CHIP_inclusive|DNMT3A	1.07791	9.78932e-14	0.43169
	H2AFV	7:44891819:T:C	C	T	0.27452	0.064386	0.110378	-0.151955	0.280727	0.583321	0.559699	0.252045	0.1505	0.698058	0	2	++	7:44852220:T:C	CHIP_inclusive|DNMT3A	1.06857	3.62559e-11	0.390892
	H2AFV	7:44893673:G:A	A	G	0.308563	0.095645	0.10422	-0.108625	0.299915	0.917726	0.358756	0.445201	0.166461	0.683276	0	2	++	7:44854074:G:A	CHIP_inclusive|DNMT3A	1.0781	9.00192e-14	0.431592
	H2AFV	7:44897422:G:A	A	G	0.282697	0.075526	0.108613	-0.137357	0.288408	0.695362	0.486843	0.312611	0.221938	0.637567	0	2	++	7:44857823:G:A	CHIP_inclusive|DNMT3A	1.06899	3.41185e-11	0.390846
	H2AFV	7:44897751:G:A	A	G	0.308562	0.095637	0.104218	-0.10863	0.299904	0.917666	0.358787	0.445163	0.166386	0.683344	0	2	++	7:44858152:G:A	CHIP_inclusive|DNMT3A	1.07858	7.77272e-14	0.431699
	H2AFV	7:44900732:C:T	T	C	0.295471	0.008102	0.104726	-0.197161	0.213366	0.077364	0.938314	0.027652	0.895099	0.344099	0	2	-+	7:44861133:C:T	CHIP_inclusive	0.94735	1.94355e-08	0.396566
	H2AFV	7:44902598:C:T	T	C	0.2754	0.01727	0.106632	-0.191729	0.226269	0.161957	0.871322	0.059821	1.61644	0.203589	0.381356	2	-+	7:44862999:C:T	CHIP_inclusive	0.947284	1.8846e-08	0.396037
	H2AFV	7:44903664:A:G	G	A	0.30864	0.094962	0.104262	-0.109391	0.299314	0.910803	0.362393	0.44082	0.168558	0.681397	0	2	++	7:44864065:A:G	CHIP_inclusive|DNMT3A	1.079	4.4953e-14	0.432227
	H2AFV	7:44906583:G:A	A	G	0.275401	0.017289	0.106631	-0.191708	0.226286	0.162137	0.87118	0.059892	1.61587	0.203669	0.381138	2	-+	7:44866984:G:A	CHIP_inclusive	0.94692	1.49763e-08	0.395966
	H2AFV	7:44917040:A:G	G	A	0.309571	0.101012	0.104292	-0.1034	0.305423	0.96855	0.332759	0.47787	0.124046	0.724687	0	2	++	7:44877441:A:G	CHIP_inclusive|DNMT3A	1.07874	5.00004e-14	0.43197
	H2AFV	7:44920707:T:A	A	T	0.295473	0.008126	0.104722	-0.19713	0.213382	0.077597	0.938129	0.027737	0.894686	0.344211	0	2	-+	7:44881108:T:A	CHIP_inclusive	0.947198	1.80747e-08	0.396329
	H2AFV	7:44925500:G:T	T	G	0.275729	0.014153	0.1077	-0.196938	0.225245	0.131414	0.895427	0.04797	1.41478	0.234264	0.293177	2	-+	7:44885901:G:T	CHIP_inclusive	0.947182	1.81611e-08	0.396098
	H2AFV	7:44925896:G:A	A	G	0.309702	0.095065	0.105472	-0.11166	0.301791	0.901331	0.367407	0.434853	0.118579	0.730581	0	2	++	7:44886297:G:A	CHIP_inclusive|DNMT3A	1.07899	4.72246e-14	0.431954
	H2AFV	7:44926827:G:A	A	G	0.309641	0.0947	0.105512	-0.112103	0.301504	0.89753	0.369431	0.432466	0.118209	0.730985	0	2	++	7:44887228:G:A	CHIP_inclusive|DNMT3A	1.07872	5.62586e-14	0.431947
	H2AFV	7:44928712:T:C	C	T	0.310628	0.049177	0.108948	-0.164362	0.262716	0.45138	0.651737	0.185928	0.10749	0.74302	0	2	++	7:44889113:T:C	CHIP_inclusive|DNMT3A	1.07357	1.91913e-12	0.435772
	H2AFV	7:44932538:C:A	A	C	0.314544	0.043413	0.108947	-0.170123	0.256949	0.398476	0.690296	0.160964	0.023775	0.87746	0	2	++	7:44892939:C:A	CHIP_inclusive|DNMT3A	1.07353	1.73797e-12	0.434072
	H2AFV	7:44936069:G:A	A	G	0.292751	0.029139	0.11541	-0.197064	0.255342	0.252481	0.800665	0.096549	0.259858	0.610218	0	2	+-	7:44896470:G:A	CHIP_inclusive|DNMT3A	1.07144	6.65924e-12	0.399863
	H2AFV	7:44939191:C:T	T	C	0.292701	0.017186	0.116276	-0.210715	0.245088	0.147804	0.882479	0.054296	0.404711	0.524666	0	2	+-	7:44899592:C:T	CHIP_inclusive|DNMT3A	1.0684	1.3195e-11	0.403205
	GSDMC	8:130530396:G:C	C	G	0.320258	0.221976	0.109523	0.00731	0.436641	2.02675	0.042707	1.36951	1.78361	0.181706	0.439341	2	++	8:129518150:G:C	CHIP_inclusive|DNMT3A	1.06561	2.3167e-08	0.472664
	GSDMC	8:130564040:A:G	G	A	0.400587	0.147728	0.105285	-0.058631	0.354087	1.40312	0.160564	0.794351	0.116363	0.733013	0	2	++	8:129551794:A:G	CHIP_inclusive|DNMT3A	1.0668	2.08684e-08	0.525863
	GSDMC	8:130570063:C:A	A	C	0.45211	0.006523	0.102384	-0.194149	0.207195	0.063709	0.949184	0.02265	0.120271	0.72874	0	2	+-	8:129557817:C:A	CHIP_inclusive|DNMT3A	1.07605	2.40986e-10	0.502753
	GSDMC	8:130571375:C:T	T	C	0.391194	0.047696	0.104194	-0.156524	0.251915	0.457758	0.647147	0.188997	0.246889	0.619274	0	2	++	8:129559129:C:T	CHIP_inclusive|DNMT3A	1.07643	1.90032e-10	0.502472
	GSDMC	8:130572304:C:T	T	C	0.376186	0.073713	0.104402	-0.130914	0.278341	0.706053	0.480169	0.318606	1.01459	0.313806	0.01438	2	++	8:129560058:C:T	CHIP_inclusive|DNMT3A	1.07836	6.77064e-11	0.50075
	GSDMC	8:130573808:C:T	T	C	0.383437	0.068325	0.103599	-0.13473	0.271379	0.659507	0.509588	0.292781	1.27584	0.258675	0.216199	2	++	8:129561562:C:T	CHIP_inclusive|DNMT3A	1.08121	1.49633e-11	0.513239
	GSDMC	8:130575441:T:C	C	T	0.383533	0.069786	0.103508	-0.13309	0.272661	0.674206	0.500197	0.300859	1.28529	0.256919	0.221963	2	++	8:129563195:T:C	CHIP_inclusive|DNMT3A	1.08177	1.09178e-11	0.513794
	GSDMC	8:130577267:C:T	T	C	0.420741	0.067507	0.101766	-0.131954	0.266969	0.663361	0.507117	0.294892	1.13171	0.28741	0.116384	2	++	8:129565021:C:T	CHIP_inclusive|DNMT3A	1.08165	1.1607e-11	0.513676
	GSDMC	8:130577382:T:G	G	T	0.278321	0.108008	0.109385	-0.106388	0.322403	0.987404	0.323432	0.490217	1.39523	0.237524	0.283273	2	++	8:129565136:T:G	CHIP_inclusive|DNMT3A	1.07593	2.96495e-10	0.436994
	GSDMC	8:130599247:C:T	T	C	0.411031	-0.059552	0.103818	-0.263036	0.143931	-0.573623	0.566245	0.246995	0.185837	0.666405	0	2	-+	8:129587001:C:T	CHIP_inclusive|DNMT3A	0.944132	9.46418e-09	0.336112
	GSDMC	8:130603635:C:T	T	C	0.525713	0.067746	0.10104	-0.130293	0.265784	0.670483	0.502567	0.298806	0.682384	0.408767	0	2	++	8:129591389:C:T	DNMT3A	1.06744	2.6924e-08	0.570004
	GSDMC	8:130604563:G:A	A	G	0.509153	0.092746	0.103724	-0.110553	0.296045	0.894165	0.371229	0.430358	0.472944	0.491636	0	2	++	8:129592317:G:A	DNMT3A	1.06791	2.16542e-08	0.563739
	GSDMC	8:130605871:T:C	C	T	0.551303	0.011052	0.10149	-0.187869	0.209973	0.108895	0.913264	0.039403	0.018791	0.890967	0	2	+-	8:129593625:T:C	DNMT3A	1.0674	2.72581e-08	0.564596
	GSDMC	8:130605931:T:C	C	T	0.512385	0.060905	0.101563	-0.138159	0.25997	0.599679	0.548741	0.260632	0.535566	0.464276	0	2	++	8:129593685:T:C	DNMT3A	1.06698	3.29742e-08	0.564269
	GSDMC	8:130606476:G:T	T	G	0.474449	0.059549	0.103357	-0.14303	0.262128	0.576148	0.564537	0.248307	0.556466	0.455688	0	2	++	8:129594230:G:T	DNMT3A	1.06674	3.61439e-08	0.563783
	GSDMC	8:130609068:T:C	C	T	0.544846	0.012301	0.101407	-0.186457	0.211058	0.121301	0.903432	0.044105	0.003447	0.953184	0	2	++	8:129596822:T:C	DNMT3A	1.06744	2.6713e-08	0.564688
	GSDMC	8:130609320:C:T	T	C	0.500576	0.009946	0.102901	-0.19174	0.211633	0.096658	0.922977	0.034809	0.01765	0.89431	0	2	+-	8:129597074:C:T	DNMT3A	1.0676	2.47973e-08	0.564429
	GSDMC	8:130609368:A:C	C	A	0.459006	0.0658	0.103533	-0.137124	0.268724	0.635547	0.525091	0.279765	0.808583	0.368539	0	2	++	8:129597122:A:C	DNMT3A	1.06742	2.69218e-08	0.564361
	GSDMC	8:130610389:C:T	T	C	0.55574	0.005676	0.101523	-0.19331	0.204662	0.055907	0.955398	0.019816	0.02519	0.873894	0	2	+-	8:129598143:C:T	DNMT3A	1.06715	3.03225e-08	0.564187
	GSDMC	8:130610739:T:C	C	T	0.470399	0.061161	0.10347	-0.14164	0.263962	0.591099	0.554475	0.256118	0.598761	0.439051	0	2	++	8:129598493:T:C	DNMT3A	1.06795	2.13488e-08	0.565716
	GSDMC	8:130610793:G:A	A	G	0.470283	0.059954	0.103454	-0.142816	0.262725	0.579524	0.562257	0.250065	0.608827	0.43523	0	2	++	8:129598547:G:A	DNMT3A	1.0674	2.72729e-08	0.565427
	GSDMC	8:130612087:T:G	G	T	0.556649	0.006532	0.101643	-0.192689	0.205753	0.064266	0.94874	0.022853	0.035355	0.850855	0	2	+-	8:129599841:T:G	DNMT3A	1.0684	1.76737e-08	0.567074
	GSDMC	8:130613042:G:A	A	G	0.405579	0.053085	0.102659	-0.148128	0.254298	0.517098	0.605111	0.218165	0.713158	0.398397	0	2	+-	8:129600796:G:A	CHIP_inclusive|DNMT3A	1.07733	1.40175e-10	0.503313
	GSDMC	8:130613103:A:G	G	A	0.51273	0.003733	0.102908	-0.197968	0.205434	0.036276	0.971049	0.012759	0.065939	0.797344	0	2	+-	8:129600857:A:G	DNMT3A	1.06841	1.75221e-08	0.566819
	GSDMC	8:130613193:A:G	G	A	0.556704	0.005726	0.101628	-0.193465	0.204917	0.056343	0.955051	0.019973	0.033805	0.854121	0	2	+-	8:129600947:A:G	DNMT3A	1.06782	2.31571e-08	0.567378
	GSDMC	8:130613499:T:G	G	T	0.512441	0.002897	0.102922	-0.19883	0.204624	0.028148	0.977533	0.009869	0.059408	0.807434	0	2	+-	8:129601253:T:G	DNMT3A	1.0676	2.54762e-08	0.567081
	GSDMC	8:130613614:G:A	A	G	0.512439	0.002887	0.102922	-0.198841	0.204614	0.028046	0.977615	0.009832	0.059422	0.807412	0	2	+-	8:129601368:G:A	DNMT3A	1.06734	2.84933e-08	0.566294
	GSDMC	8:130614762:A:G	G	A	0.471528	0.054389	0.103334	-0.148145	0.256924	0.526346	0.598671	0.222812	0.504616	0.477479	0	2	++	8:129602516:A:G	DNMT3A	1.06753	2.62468e-08	0.56702
	GSDMC	8:130615008:C:A	A	C	0.471518	0.054412	0.103334	-0.148122	0.256946	0.526569	0.598516	0.222924	0.505336	0.477165	0	2	++	8:129602762:C:A	DNMT3A	1.06818	1.92497e-08	0.565941
	GSDMC	8:130615549:T:C	C	T	0.556463	0.000214	0.101705	-0.199128	0.199555	0.002099	0.998324	0.000729	0.053473	0.817127	0	2	+-	8:129603303:T:C	DNMT3A	1.06778	2.35694e-08	0.567204
	GSDMC	8:130615852:T:C	C	T	0.471654	0.055476	0.10337	-0.147128	0.258081	0.536677	0.591514	0.228035	0.497787	0.480474	0	2	++	8:129603606:T:C	DNMT3A	1.06706	3.27493e-08	0.566775
	GSDMC	8:130618025:C:T	T	C	0.328751	-0.061822	0.130568	-0.317734	0.194091	-0.473483	0.635891	0.196618	1.22792	0.267812	0.185613	2	-+	8:129605779:C:T	DNMT3A	1.06695	3.41189e-08	0.565676
	GSDMC	8:130618080:C:T	T	C	0.504621	0.007022	0.103549	-0.195934	0.209979	0.067816	0.945913	0.024149	0.022596	0.880513	0	2	+-	8:129605834:C:T	DNMT3A	1.06693	3.42502e-08	0.565557
	GSDMC	8:130618511:A:T	T	A	0.193576	-0.208739	0.162431	-0.527103	0.109626	-1.28509	0.19874	0.701715	1.89022	0.169177	0.470961	2	--	8:129606265:A:T	DNMT3A	1.06713	3.16482e-08	0.565959
	GSDMC	8:130620119:G:A	A	G	0.470802	0.055073	0.10332	-0.147434	0.25758	0.533034	0.594033	0.226189	0.52801	0.467445	0	2	++	8:129607873:G:A	DNMT3A	1.0672	3.031e-08	0.565489
	GSDMC	8:130621254:C:T	T	C	0.555902	5.2e-05	0.101553	-0.198993	0.199096	0.000508	0.999594	0.000176	0.036314	0.848868	0	2	+-	8:129609008:C:T	DNMT3A	1.06726	2.97568e-08	0.566434
	GSDMC	8:130621748:T:C	C	T	0.368877	0.105067	0.104077	-0.098924	0.309058	1.00951	0.312715	0.504851	0.055242	0.81418	0	2	++	8:129609502:T:C	CHIP_inclusive|DNMT3A	1.07705	1.64123e-10	0.504324
	GSDMC	8:130624105:G:C	C	G	0.543143	0.026365	0.101938	-0.173433	0.226163	0.258641	0.795909	0.099136	0.208747	0.647751	0	2	+-	8:129611859:G:C	DNMT3A	1.06646	4.60454e-08	0.572634
	GSDMC	8:130624661:G:A	A	G	0.377787	0.127916	0.105652	-0.079161	0.334994	1.21073	0.225977	0.645936	0.112742	0.737044	0	2	++	8:129612415:G:A	CHIP_inclusive|DNMT3A	1.07233	1.85764e-09	0.505353

### Sheet: Table S7
	Supplementary Table 7. Multi-ancestry meta-analysis of single variant association summary statistics for incident TET2 CH in the ARIC cohort. Significant variants (P<5.0E-8) from prevalent CH loci from Kessler et al. 2022 were considered for the association tests. P<0.05 in the ARIC study highlighted in bold.
	Loci	varID_hg19	EA	RefA	EAF	beta	se	beta_95L	beta_95U	z	P	log10_P	q_statistic	q_p	i2	n_studies	effects	varID_hg38	Traits_UKB	OR_UKB	Pval_UKB	AAF_UKB
	OBFC1	10:105644323:G:C	C	G	0.879792	-0.010377	0.215972	-0.433682	0.412928	-0.048048	0.961662	0.016978	1.03269	0.309529	0.03165	2	+-	10:103884565:G:C	CHIP_inclusive|DNMT3A	0.916298	2.96806e-09	0.903969
	OBFC1	10:105644473:A:T	T	A	0.072268	-0.084418	0.241263	-0.557293	0.388458	-0.349899	0.726426	0.138809	0.250886	0.616452	0	2	-+	10:103884715:A:T	CHIP_inclusive|DNMT3A	1.1203	2.84851e-09	0.0945066
	OBFC1	10:105645181:A:G	G	A	0.870876	-0.023159	0.21091	-0.436542	0.390225	-0.109803	0.912545	0.039746	1.10369	0.293459	0.093945	2	+-	10:103885423:A:G	CHIP_inclusive|DNMT3A	0.916217	2.58328e-09	0.903935
	OBFC1	10:105649752:C:T	T	C	0.072299	-0.087195	0.241305	-0.560152	0.385763	-0.361346	0.717853	0.143964	0.243143	0.621945	0	2	-+	10:103889994:C:T	CHIP_inclusive|DNMT3A	1.12005	3.0253e-09	0.0945489
	OBFC1	10:105655228:C:T	T	C	0.07231	-0.088268	0.241315	-0.561245	0.384709	-0.36578	0.714542	0.145972	0.238212	0.6255	0	2	-+	10:103895470:C:T	CHIP_inclusive|DNMT3A	1.11963	3.36801e-09	0.094543
	OBFC1	10:105656616:G:A	A	G	0.785626	-0.018384	0.197908	-0.406284	0.369517	-0.09289	0.92597	0.033403	1.00265	0.31667	0.002645	2	+-	10:103896858:G:A	CHIP_inclusive|DNMT3A	0.917131	1.67803e-09	0.902768
	OBFC1	10:105657316:G:C	C	G	0.785751	-0.018464	0.197815	-0.406182	0.369254	-0.09334	0.925613	0.033571	1.00372	0.316412	0.003707	2	+-	10:103897558:G:C	CHIP_inclusive|DNMT3A	0.917137	1.50573e-09	0.904356
	OBFC1	10:105658088:C:T	T	C	0.854807	-0.057525	0.209567	-0.468276	0.353227	-0.274493	0.783706	0.105847	1.69807	0.192541	0.411096	2	+-	10:103898330:C:T	CHIP_inclusive|DNMT3A	0.91683	3.87406e-09	0.903688
	OBFC1	10:105659826:T:C	C	T	0.785857	-0.018557	0.1978	-0.406244	0.36913	-0.093817	0.925234	0.033749	1.00527	0.316038	0.005247	2	+-	10:103900068:T:C	CHIP_inclusive|DNMT3A	0.916269	1.20218e-09	0.904351
	OBFC1	10:105660702:T:C	C	T	0.785766	-0.018123	0.197892	-0.405992	0.369746	-0.091579	0.927012	0.032915	1.00101	0.317066	0.001008	2	+-	10:103900944:T:C	CHIP_inclusive|DNMT3A	0.916582	1.4739e-09	0.902713
	OBFC1	10:105668843:G:A	A	G	0.84886	-0.072957	0.207123	-0.478918	0.333004	-0.352241	0.724669	0.13986	1.89665	0.168453	0.472756	2	+-	10:103909085:G:A	CHIP_inclusive|DNMT3A	0.915651	2.1345e-09	0.903345
	OBFC1	10:105671109:T:G	G	T	0.810018	0.011254	0.197971	-0.376769	0.399277	0.056848	0.954649	0.020156	0.298792	0.584641	0	2	+-	10:103911351:T:G	CHIP_inclusive|DNMT3A	0.915531	8.88086e-10	0.902495
	OBFC1	10:105671132:A:G	G	A	0.785405	-0.016798	0.197778	-0.404443	0.370847	-0.084932	0.932295	0.030447	0.98805	0.320219	0	2	+-	10:103911374:A:G	CHIP_inclusive|DNMT3A	0.915927	1.03008e-09	0.902418
	OBFC1	10:105671527:T:C	C	T	0.786317	-0.017914	0.197709	-0.405423	0.369594	-0.090611	0.927781	0.032554	1.02666	0.310944	0.02597	2	+-	10:103911769:T:C	CHIP_inclusive|DNMT3A	0.915558	9.58898e-10	0.902477
	OBFC1	10:105671804:T:C	C	T	0.786391	-0.019176	0.197565	-0.406404	0.368052	-0.097061	0.922657	0.03496	1.02236	0.31196	0.021869	2	+-	10:103912046:T:C	CHIP_inclusive|DNMT3A	0.915538	9.21064e-10	0.902432
	OBFC1	10:105672015:C:T	T	C	0.786426	-0.015581	0.197778	-0.403226	0.372064	-0.078781	0.937187	0.028174	1.03236	0.309605	0.031347	2	+-	10:103912257:C:T	CHIP_inclusive|DNMT3A	0.915798	1.02954e-09	0.902401
	OBFC1	10:105674854:A:G	G	A	0.679259	0.135367	0.177389	-0.212314	0.483049	0.763111	0.445405	0.351245	0.751575	0.385978	0	2	+-	10:103915096:A:G	DNMT3A	0.907358	5.37818e-09	0.866025
	OBFC1	10:105675946:T:C	C	T	0.67661	0.15209	0.177408	-0.195631	0.49981	0.857286	0.391286	0.407506	0.63189	0.426663	0	2	+-	10:103916188:T:C	DNMT3A	0.909018	1.10071e-08	0.866436
	OBFC1	10:105676465:C:A	A	C	0.676711	0.160288	0.176503	-0.185659	0.506234	0.908129	0.363804	0.439132	0.59824	0.43925	0	2	+-	10:103916707:C:A	DNMT3A	0.908948	1.02663e-08	0.868158
	OBFC1	10:105687632:A:C	C	A	0.195981	-0.052603	0.187006	-0.419136	0.313929	-0.281292	0.778487	0.108749	1.73684	0.187539	0.424243	2	-+	10:103927874:A:C	DNMT3A	1.09934	1.87555e-08	0.129239
	OBFC1	10:105694301:C:T	T	C	0.131037	0.096343	0.210812	-0.316848	0.509534	0.45701	0.647685	0.188636	1.96944	0.160508	0.49224	2	-+	10:103934543:C:T	DNMT3A	1.11403	1.10725e-08	0.0978536
	ATM	11:107862227:G:A	A	G	0.287761	-0.044215	0.150889	-0.339957	0.251527	-0.293031	0.769502	0.11379	0.057339	0.810753	0	2	-+	11:107991501:G:A	CHIP_inclusive|DNMT3A	0.944472	5.38892e-09	0.32579
	ATM	11:107865007:T:A	A	T	0.428535	0.009503	0.142961	-0.2707	0.289706	0.066474	0.946982	0.023658	0.008214	0.927785	0	2	++	11:107994281:T:A	CHIP_inclusive|DNMT3A	1.07055	3.70973e-09	0.618123
	ATM	11:107869543:A:G	G	A	0.429716	0.016663	0.142599	-0.26283	0.296157	0.116855	0.906954	0.042415	0.019657	0.8885	0	2	++	11:107998817:A:G	CHIP_inclusive|DNMT3A	1.07072	2.99274e-09	0.617781
	ATM	11:107874113:G:A	A	G	0.449632	0.017614	0.138759	-0.254353	0.289582	0.126943	0.898965	0.046257	0.15491	0.693886	0	2	-+	11:108003387:G:A	CHIP_inclusive|DNMT3A	0.942535	1.50357e-09	0.372058
	ATM	11:107880880:C:T	T	C	0.286919	0.023787	0.142894	-0.256286	0.303859	0.166466	0.867773	0.061594	0.03302	0.855807	0	2	++	11:108010154:C:T	CHIP_inclusive|DNMT3A	1.07103	6.85445e-09	0.401064
	ATM	11:107888262:G:A	A	G	0.14856	-0.28533	0.199417	-0.676187	0.105527	-1.43082	0.152466	0.816826	0.5615	0.453656	0	2	--	11:108017536:G:A	CHIP_inclusive	0.924763	4.16274e-08	0.129125
	ATM	11:107888267:C:G	G	C	0.148235	-0.289205	0.199434	-0.680095	0.101686	-1.45013	0.14701	0.832654	0.581655	0.445665	0	2	--	11:108017541:C:G	CHIP_inclusive	0.924658	3.99063e-08	0.129171
	ATM	11:107890339:C:T	T	C	0.149124	-0.288889	0.200065	-0.681016	0.103238	-1.44398	0.148732	0.827596	0.506426	0.47669	0	2	--	11:108019613:C:T	CHIP_inclusive	0.923479	2.81685e-08	0.127614
	ATM	11:107891053:G:A	A	G	0.309851	0.075544	0.139798	-0.198461	0.349549	0.540378	0.588959	0.229915	0.983249	0.321398	0	2	++	11:108020327:G:A	CHIP_inclusive|DNMT3A	1.0713	5.57412e-09	0.406422
	ATM	11:107894381:A:G	G	A	0.275539	0.026808	0.143541	-0.254533	0.308148	0.186759	0.851835	0.069645	0.006084	0.937827	0	2	+-	11:108023655:A:G	CHIP_inclusive|DNMT3A	1.07146	5.11901e-09	0.406831
	ATM	11:107898250:G:A	A	G	0.149159	-0.288882	0.200242	-0.681356	0.103592	-1.44267	0.149101	0.826521	0.507706	0.476133	0	2	--	11:108027524:G:A	CHIP_inclusive	0.923136	2.26048e-08	0.127799
	ATM	11:107898521:A:G	G	A	0.149162	-0.288935	0.200246	-0.681417	0.103547	-1.4429	0.149034	0.826713	0.508064	0.475978	0	2	--	11:108027795:A:G	CHIP_inclusive	0.923204	2.30222e-08	0.127935
	ATM	11:107901676:T:G	G	T	0.119495	-0.299417	0.208905	-0.708871	0.110038	-1.43327	0.151768	0.818821	0.525046	0.468697	0	2	-+	11:108030950:T:G	CHIP_inclusive	0.923959	3.34673e-08	0.12744
	ATM	11:107902017:G:A	A	G	0.274497	0.015765	0.14412	-0.266709	0.29824	0.109391	0.912871	0.039591	0.002218	0.962438	0	2	+-	11:108031291:G:A	CHIP_inclusive|DNMT3A	1.07176	4.25242e-09	0.40417
	ATM	11:107902037:G:A	A	G	0.149156	-0.288747	0.200293	-0.681321	0.103828	-1.44162	0.149395	0.825663	0.509585	0.475319	0	2	--	11:108031311:G:A	CHIP_inclusive	0.923259	2.38927e-08	0.127804
	ATM	11:107903818:A:G	G	A	0.014917	0.720826	0.665358	-0.583276	2.02493	1.08337	0.278628	0.554975	0	1	#NUM!	1	+?	11:108033092:A:G	CHIP_inclusive	1.24098	1.24155e-08	0.0140597
	ATM	11:107905409:A:G	G	A	0.149125	-0.288484	0.200323	-0.681118	0.10415	-1.44009	0.149827	0.824409	0.511995	0.474277	0	2	--	11:108034683:A:G	CHIP_inclusive	0.922791	1.90626e-08	0.127993
	ATM	11:107906266:C:G	G	C	0.149124	-0.288515	0.200331	-0.681163	0.104134	-1.44019	0.149799	0.82449	0.51195	0.474296	0	2	--	11:108035540:C:G	CHIP_inclusive	0.923221	2.13858e-08	0.128671
	ATM	11:107911652:T:C	C	T	0.149107	-0.288018	0.200346	-0.680696	0.104661	-1.4376	0.150533	0.822368	0.515413	0.472805	0	2	--	11:108040925:T:C	CHIP_inclusive	0.922631	1.67892e-08	0.128057
	ATM	11:107911955:C:T	T	C	0.149102	-0.288018	0.200348	-0.6807	0.104664	-1.43759	0.150537	0.822358	0.515749	0.472661	0	2	--	11:108041228:C:T	CHIP_inclusive	0.922604	1.67333e-08	0.127924
	ATM	11:107912731:G:A	A	G	0.149096	-0.287892	0.200351	-0.68058	0.104795	-1.43694	0.150721	0.821828	0.516482	0.472346	0	2	--	11:108042004:G:A	CHIP_inclusive	0.922789	1.82873e-08	0.127875
	ATM	11:107915646:G:T	T	G	0.153635	-0.26245	0.196101	-0.646807	0.121907	-1.33834	0.180766	0.742884	0.342024	0.558663	0	2	--	11:108044919:G:T	CHIP_inclusive	0.923454	2.37731e-08	0.128072
	ATM	11:107918108:T:A	A	T	0.148859	-0.288169	0.200403	-0.680958	0.104621	-1.43795	0.150435	0.822652	0.517958	0.471714	0	2	--	11:108047381:T:A	CHIP_inclusive	0.92281	1.79315e-08	0.128131
	ATM	11:107922290:T:C	C	T	0.148646	-0.287163	0.200474	-0.680092	0.105766	-1.43242	0.152009	0.818129	0.509312	0.475437	0	2	--	11:108051563:T:C	CHIP_inclusive	0.924073	3.13133e-08	0.127904
	ATM	11:107924104:A:G	G	A	0.069189	-0.403749	0.226363	-0.847421	0.039924	-1.78363	0.074491	1.1279	0.651441	0.419598	0	2	--	11:108053377:A:G	CHIP_inclusive	0.924348	3.93915e-08	0.126929
	ATM	11:107925729:G:A	A	G	0.14857	-0.28676	0.200486	-0.679712	0.106193	-1.43032	0.15261	0.816418	0.502797	0.478274	0	2	--	11:108055002:G:A	CHIP_inclusive	0.924502	3.06283e-08	0.128673
	ATM	11:107925909:C:T	T	C	0.015397	0.695463	0.660546	-0.599207	1.99013	1.05286	0.292388	0.53404	0	1	#NUM!	1	+?	11:108055182:C:T	CHIP_inclusive|DNMT3A	1.29585	5.71481e-10	0.0131395
	ATM	11:107926345:T:A	A	T	0.148594	-0.286821	0.200487	-0.679776	0.106134	-1.43062	0.152525	0.816659	0.502077	0.478589	0	2	--	11:108055618:T:A	CHIP_inclusive	0.923736	2.699e-08	0.127824
	ATM	11:107926446:C:T	T	C	0.148593	-0.286905	0.200491	-0.679867	0.106058	-1.43101	0.152413	0.816977	0.501097	0.479019	0	2	--	11:108055719:C:T	CHIP_inclusive	0.924673	3.92985e-08	0.128079
	ATM	11:107926670:T:A	A	T	0.148597	-0.286926	0.200492	-0.679891	0.106039	-1.43111	0.152385	0.817058	0.500746	0.479172	0	2	--	11:108055943:T:A	CHIP_inclusive	0.923368	2.27665e-08	0.127951
	ATM	11:107928207:G:A	A	G	0.148603	-0.287108	0.200506	-0.680101	0.105885	-1.43192	0.152154	0.817717	0.497577	0.480567	0	2	--	11:108057480:G:A	CHIP_inclusive	0.923701	2.6447e-08	0.127911
	ATM	11:107931456:C:T	T	C	0.148618	-0.287423	0.20053	-0.680463	0.105616	-1.43332	0.151753	0.818862	0.493144	0.482528	0	2	--	11:108060729:C:T	CHIP_inclusive	0.923693	2.65569e-08	0.12787
	ATM	11:107932392:T:G	G	T	0.299264	0.094863	0.140802	-0.181109	0.370835	0.673732	0.500498	0.300598	1.78531	0.181498	0.439874	2	++	11:108061665:T:G	DNMT3A	1.07018	7.82879e-09	0.408006
	ATM	11:107934568:C:T	T	C	0.148633	-0.287757	0.200555	-0.680845	0.105331	-1.4348	0.151329	0.820079	0.489123	0.484319	0	2	--	11:108063841:C:T	CHIP_inclusive	0.923694	2.70386e-08	0.127798
	ATM	11:107936320:A:G	G	A	0.148623	-0.287832	0.200567	-0.680944	0.105279	-1.43509	0.151246	0.820315	0.487342	0.485115	0	2	--	11:108065593:A:G	CHIP_inclusive	0.924266	3.46153e-08	0.127797
	ATM	11:107938731:C:T	T	C	0.119795	-0.294321	0.208586	-0.70315	0.114508	-1.41103	0.15822	0.800737	0.547738	0.459244	0	2	-+	11:108068004:C:T	CHIP_inclusive	0.924752	4.44445e-08	0.127317
	ATM	11:107939627:A:G	G	A	0.119797	-0.294454	0.208594	-0.703299	0.11439	-1.41161	0.158048	0.80121	0.545565	0.460135	0	2	-+	11:108068900:A:G	CHIP_inclusive	0.924848	4.65134e-08	0.127316
	ATM	11:107943910:C:T	T	C	0.148664	-0.288683	0.200624	-0.681905	0.104539	-1.43893	0.150156	0.823457	0.474503	0.490923	0	2	--	11:108073183:C:T	CHIP_inclusive	0.923656	2.72391e-08	0.12768
	ATM	11:107945976:G:T	T	G	0.119797	-0.29494	0.208639	-0.703872	0.113993	-1.41364	0.157453	0.802848	0.536992	0.463682	0	2	-+	11:108075249:G:T	CHIP_inclusive	0.924357	3.86746e-08	0.127234
	ATM	11:107946455:A:C	C	A	0.069019	-0.402945	0.226839	-0.847549	0.04166	-1.77635	0.075683	1.121	0.671983	0.412361	0	2	--	11:108075728:A:C	CHIP_inclusive	0.92408	3.6038e-08	0.126905
	ATM	11:107948187:T:A	A	T	0.150394	-0.292136	0.200194	-0.684516	0.100243	-1.45927	0.144478	0.840197	0.424151	0.514873	0	2	--	11:108077460:T:A	CHIP_inclusive	0.923511	2.53133e-08	0.127813
	ATM	11:107948858:T:A	A	T	0.263505	0.039175	0.145596	-0.246194	0.324543	0.269063	0.78788	0.10354	0.185059	0.667061	0	2	++	11:108078131:T:A	DNMT3A	1.06991	8.75082e-09	0.407341
	ATM	11:107950467:C:T	T	C	0.148671	-0.289124	0.2007	-0.682497	0.104248	-1.44058	0.14969	0.824808	0.465126	0.495238	0	2	--	11:108079740:C:T	CHIP_inclusive	0.923126	2.15309e-08	0.127808
	ATM	11:107951017:C:T	T	C	0.148675	-0.289199	0.200703	-0.682578	0.10418	-1.44093	0.149591	0.825094	0.46421	0.495663	0	2	--	11:108080290:C:T	CHIP_inclusive	0.923039	2.0849e-08	0.127763
	ATM	11:107951947:G:A	A	G	0.119767	-0.295253	0.208715	-0.704335	0.113829	-1.41462	0.157164	0.803647	0.527904	0.467489	0	2	-+	11:108081220:G:A	CHIP_inclusive	0.924248	3.64616e-08	0.12734
	ATM	11:107953557:T:A	A	T	0.148695	-0.289704	0.200728	-0.683131	0.103723	-1.44327	0.148931	0.827014	0.456945	0.499055	0	2	--	11:108082830:T:A	CHIP_inclusive	0.923132	2.234e-08	0.127709
	ATM	11:107954128:C:T	T	C	0.148718	-0.290016	0.200754	-0.683495	0.103463	-1.44463	0.148548	0.828134	0.452067	0.501355	0	2	--	11:108083401:C:T	CHIP_inclusive	0.922636	1.77652e-08	0.127804
	ATM	11:107957389:T:C	C	T	0.119922	-0.293905	0.208826	-0.703204	0.115394	-1.40741	0.159289	0.797814	0.551925	0.457532	0	2	-+	11:108086662:T:C	CHIP_inclusive	0.923576	2.79866e-08	0.127328
	ATM	11:107957477:T:C	C	T	0.292918	-0.002713	0.143235	-0.283454	0.278028	-0.01894	0.984881	0.006616	0.061217	0.804582	0	2	+-	11:108086750:T:C	DNMT3A	1.06898	1.09154e-08	0.409045
	ATM	11:107962204:G:C	C	G	0.119961	-0.294029	0.209047	-0.703761	0.115702	-1.40652	0.159553	0.797095	0.544355	0.460634	0	2	-+	11:108091477:G:C	CHIP_inclusive	0.923115	2.40636e-08	0.127291
	ATM	11:107962601:C:T	T	C	0.264296	0.026252	0.145651	-0.259224	0.311728	0.180241	0.856948	0.067045	0.030428	0.861523	0	2	++	11:108091874:C:T	CHIP_inclusive|DNMT3A	1.07133	4.6338e-09	0.40753
	ATM	11:107963731:A:G	G	A	0.299312	0.086829	0.14135	-0.190217	0.363875	0.614283	0.539049	0.268372	1.55893	0.211822	0.358535	2	++	11:108093004:A:G	CHIP_inclusive|DNMT3A	1.07177	3.70339e-09	0.409201
	ATM	11:107963947:A:G	G	A	0.146823	-0.28278	0.201869	-0.678443	0.112883	-1.40081	0.161255	0.792486	0.55314	0.457037	0	2	--	11:108093220:A:G	CHIP_inclusive	0.922044	1.43905e-08	0.127741
	ATM	11:107965390:A:G	G	A	0.033167	0.396929	0.492269	-0.567918	1.36178	0.806325	0.420059	0.376689	0	1	#NUM!	1	+?	11:108094663:A:G	CHIP_inclusive	1.13326	4.51346e-08	0.0410194
	ATM	11:107966716:G:A	A	G	0.148588	-0.286171	0.201458	-0.681029	0.108686	-1.4205	0.155447	0.808419	0.500219	0.479404	0	2	--	11:108095989:G:A	CHIP_inclusive	0.922772	1.97673e-08	0.127695
	ATM	11:107967508:G:A	A	G	0.148599	-0.286234	0.201486	-0.681148	0.108679	-1.42061	0.155414	0.808509	0.498673	0.480084	0	2	--	11:108096781:G:A	CHIP_inclusive	0.922734	1.9525e-08	0.127653
	ATM	11:107967736:C:T	T	C	0.120039	-0.294501	0.209263	-0.704655	0.115654	-1.40733	0.159315	0.797743	0.533699	0.465056	0	2	-+	11:108097009:C:T	CHIP_inclusive	0.923741	3.14211e-08	0.127205
	ATM	11:107967874:A:G	G	A	0.292964	0.007877	0.143476	-0.273336	0.28909	0.054899	0.956202	0.019451	0.026983	0.869522	0	2	+-	11:108097147:A:G	DNMT3A	1.07015	7.99676e-09	0.408014
	ATM	11:107969538:T:C	C	T	0.148656	-0.286887	0.201526	-0.681878	0.108104	-1.42357	0.154556	0.810915	0.495135	0.481646	0	2	--	11:108098811:T:C	CHIP_inclusive	0.922604	1.83117e-08	0.127741
	ATM	11:107970986:T:G	G	T	0.148674	-0.28694	0.201576	-0.68203	0.108149	-1.42348	0.154582	0.810842	0.492416	0.482851	0	2	--	11:108100259:T:G	CHIP_inclusive	0.922448	1.69343e-08	0.127832
	ATM	11:107976450:C:T	T	C	0.120347	-0.296291	0.209904	-0.707702	0.115121	-1.41155	0.158066	0.801162	0.498988	0.479945	0	2	-+	11:108105723:C:T	CHIP_inclusive	0.923458	2.81417e-08	0.127183
	ATM	11:107977059:T:C	C	T	0.120517	-0.297057	0.210278	-0.709203	0.115089	-1.41268	0.157733	0.802076	0.477709	0.489462	0	2	-+	11:108106332:T:C	CHIP_inclusive	0.923545	2.87512e-08	0.127334
	ATM	11:107979212:C:G	G	C	0.14962	-0.292007	0.203442	-0.690753	0.106739	-1.43533	0.151178	0.820512	0.378171	0.538584	0	2	--	11:108108485:C:G	CHIP_inclusive	0.922563	1.78891e-08	0.127809
	ATM	11:107979216:T:C	C	T	0.149584	-0.291941	0.203439	-0.69068	0.106799	-1.43503	0.151264	0.820265	0.37904	0.538118	0	2	--	11:108108489:T:C	CHIP_inclusive	0.922498	1.74387e-08	0.127798
	ATM	11:107979346:C:T	T	C	0.149656	-0.292173	0.203491	-0.691015	0.106669	-1.4358	0.151044	0.820897	0.374295	0.540672	0	2	--	11:108108619:C:T	CHIP_inclusive	0.922316	1.62859e-08	0.127764
	ATM	11:107979926:G:T	T	G	0.149871	-0.292649	0.203671	-0.691845	0.106546	-1.43687	0.15074	0.821771	0.356639	0.550379	0	2	--	11:108109199:G:T	CHIP_inclusive	0.922337	1.63561e-08	0.127768
	ATM	11:107981222:G:C	C	G	0.106122	-0.25766	0.20527	-0.659988	0.144669	-1.25523	0.209377	0.679072	0.004647	0.945651	0	2	--	11:108110495:G:C	CHIP_inclusive	0.930212	2.19438e-08	0.165215
	ATM	11:107983089:T:C	C	T	0.068556	0.036277	0.247083	-0.448007	0.52056	0.14682	0.883255	0.053914	0.000605	0.980382	0	2	++	11:108112362:T:C	CHIP_inclusive|DNMT3A	1.10612	1.61592e-10	0.109443
	ATM	11:107987784:G:A	A	G	0.203157	0.01746	0.152658	-0.281749	0.316669	0.114373	0.908921	0.041474	0.001703	0.967082	0	2	++	11:108117057:G:A	CHIP_inclusive|DNMT3A	1.0968	4.21445e-14	0.30399
	ATM	11:107989244:G:T	T	G	0.132369	-0.239818	0.190151	-0.612514	0.132878	-1.2612	0.207218	0.683573	0.001689	0.967213	0	2	--	11:108118517:G:T	CHIP_inclusive|DNMT3A	0.920419	2.49446e-11	0.179867
	ATM	11:107990733:C:A	A	C	0.176023	-0.276769	0.180714	-0.630968	0.077431	-1.53153	0.12563	0.900907	0.164701	0.684865	0	2	--	11:108120006:C:A	CHIP_inclusive|DNMT3A	0.92169	5.00377e-11	0.180201
	ATM	11:107992312:C:G	G	C	0.139358	-0.244967	0.188955	-0.615318	0.125384	-1.29643	0.194807	0.710396	0.011161	0.915864	0	2	--	11:108121585:C:G	CHIP_inclusive|DNMT3A	0.921929	3.7435e-11	0.181522
	ATM	11:107992325:T:A	A	T	0.203728	0.021195	0.152594	-0.277889	0.320279	0.138899	0.88951	0.050849	0.026394	0.870942	0	2	++	11:108121598:T:A	CHIP_inclusive|DNMT3A	1.0967	2.40218e-14	0.307318
	ATM	11:107992346:G:C	C	G	0.235275	0.046959	0.14801	-0.24314	0.337059	0.317271	0.751044	0.124335	0.338261	0.560835	0	2	++	11:108121619:G:C	CHIP_inclusive|DNMT3A	1.09595	3.12581e-14	0.307722
	ATM	11:107993500:A:G	G	A	0.204007	0.012771	0.151824	-0.284805	0.310347	0.084116	0.932944	0.030145	0.001582	0.968271	0	2	++	11:108122773:A:G	CHIP_inclusive|DNMT3A	1.09481	7.39985e-14	0.304151
	ATM	11:107997465:T:A	A	T	0.203722	0.01343	0.152904	-0.286261	0.313121	0.087833	0.929989	0.031522	7.9e-05	0.992898	0	2	++	11:108126738:T:A	CHIP_inclusive|DNMT3A	1.09407	1.8781e-13	0.304909
	ATM	11:107998126:G:A	A	G	0.134401	-0.240468	0.18958	-0.612043	0.131108	-1.26842	0.204626	0.689039	0.005209	0.942466	0	2	--	11:108127399:G:A	CHIP_inclusive	0.922509	8.53413e-11	0.179308
	ATM	11:107999907:C:G	G	C	0.063056	0.088146	0.249963	-0.401781	0.578074	0.352637	0.724373	0.140038	0.019867	0.887909	0	2	+-	11:108129180:C:G	CHIP_inclusive|DNMT3A	1.12704	1.43199e-12	0.0897868
	ATM	11:108005215:C:G	G	C	0.20049	-0.00376	0.153295	-0.304218	0.296698	-0.024526	0.980423	0.008586	0.00612	0.937647	0	2	-+	11:108134488:C:G	CHIP_inclusive|DNMT3A	1.09447	3.06706e-14	0.296892
	ATM	11:108005343:C:T	T	C	0.20051	-0.003898	0.153289	-0.304345	0.296548	-0.025432	0.979701	0.008907	0.006062	0.937942	0	2	-+	11:108134616:C:T	CHIP_inclusive|DNMT3A	1.09459	3.27e-14	0.296474
	ATM	11:108006156:G:C	C	G	0.06279	0.105037	0.249862	-0.384693	0.594767	0.420381	0.674226	0.171195	0.039968	0.841543	0	2	+-	11:108135429:G:C	CHIP_inclusive|DNMT3A	1.12	9.04033e-12	0.0936229
	ATM	11:108009660:C:A	A	C	0.177532	-0.277464	0.179982	-0.630228	0.0753	-1.54163	0.123157	0.909542	0.17588	0.674938	0	2	--	11:108138933:C:A	CHIP_inclusive	0.925295	2.50735e-10	0.181719
	ATM	11:108013006:T:A	A	T	0.17658	-0.278677	0.180537	-0.632528	0.075175	-1.5436	0.122676	0.911239	0.172804	0.677632	0	2	--	11:108142279:T:A	CHIP_inclusive	0.923965	1.70352e-10	0.180317
	ATM	11:108013093:A:G	G	A	0.110197	-0.155755	0.20415	-0.555889	0.244379	-0.762945	0.445505	0.351148	0.001275	0.971517	0	2	--	11:108142366:A:G	CHIP_inclusive	1.06893	4.97434e-08	0.177654
	ATM	11:108014422:G:T	T	G	0.01174	0.339356	0.891727	-1.40843	2.08714	0.38056	0.703544	0.152708	0	1	#NUM!	1	+?	11:108143695:G:T	CHIP_inclusive|DNMT3A	1.29283	2.27479e-10	0.0135253
	ATM	11:108014799:C:T	T	C	0.202093	0.01528	0.153763	-0.286096	0.316656	0.099374	0.92082	0.035825	0.127195	0.721358	0	2	++	11:108144072:C:T	CHIP_inclusive|DNMT3A	1.09439	1.8545e-14	0.304937
	ATM	11:108014949:A:C	C	A	0.204486	0.019585	0.153514	-0.281301	0.320472	0.127581	0.89846	0.046501	0.207746	0.648539	0	2	++	11:108144222:A:C	CHIP_inclusive|DNMT3A	1.09566	7.59862e-15	0.304366
	ATM	11:108016500:G:A	A	G	0.177272	-0.289221	0.18139	-0.644745	0.066303	-1.59447	0.110826	0.955359	0.179081	0.672164	0	2	--	11:108145773:G:A	CHIP_inclusive	0.923745	1.21904e-10	0.181237
	ATM	11:108017547:G:A	A	G	0.203463	0.01914	0.15389	-0.282484	0.320765	0.124377	0.900996	0.045277	0.188869	0.66386	0	2	++	11:108146820:G:A	CHIP_inclusive|DNMT3A	1.09631	7.10407e-15	0.303529
	ATM	11:108021205:T:C	C	T	0.483626	0.066204	0.133562	-0.195578	0.327986	0.495679	0.620143	0.207508	0.271699	0.602194	0	2	++	11:108150478:T:C	CHIP_inclusive|DNMT3A	1.10499	3.0876e-21	0.547365
	ATM	11:108021276:G:A	A	G	0.202549	-0.004704	0.153275	-0.305123	0.295714	-0.030692	0.975504	0.010771	0.15189	0.696736	0	2	-+	11:108150549:G:A	CHIP_inclusive|DNMT3A	1.09856	4.73027e-15	0.30689
	ATM	11:108022061:A:T	T	A	0.482633	0.067661	0.133647	-0.194287	0.329609	0.506265	0.612694	0.212757	0.294152	0.587572	0	2	++	11:108151334:A:T	CHIP_inclusive|DNMT3A	1.10593	1.30768e-21	0.548803
	ATM	11:108022234:C:T	T	C	0.482488	0.069512	0.133378	-0.191908	0.330932	0.52117	0.602271	0.220208	0.287874	0.591586	0	2	++	11:108151507:C:T	CHIP_inclusive|DNMT3A	1.10501	2.66575e-21	0.547024
	ATM	11:108023284:G:A	A	G	0.482447	0.073016	0.133438	-0.188521	0.334554	0.547193	0.584269	0.233387	0.28554	0.593093	0	2	++	11:108152557:G:A	CHIP_inclusive|DNMT3A	1.10494	3.24349e-21	0.547366
	ATM	11:108023745:T:C	C	T	0.551317	0.134129	0.140074	-0.140415	0.408673	0.95756	0.338275	0.470731	0.407419	0.523282	0	2	++	11:108153018:T:C	CHIP_inclusive|DNMT3A	1.10649	2.15974e-19	0.660375
	ATM	11:108024050:T:C	C	T	0.09512	0.027941	0.261418	-0.484438	0.54032	0.106882	0.914861	0.038645	0	1	#NUM!	1	+?	11:108153323:T:C	CHIP_inclusive|DNMT3A	1.11976	2.99503e-12	0.0952056
	ATM	11:108024336:T:C	C	T	0.425117	0.149437	0.135604	-0.116348	0.415221	1.10201	0.27044	0.567928	1.48322	0.223272	0.32579	2	++	11:108153609:T:C	CHIP_inclusive|DNMT3A	1.10869	2.84889e-22	0.551532
	ATM	11:108025214:C:T	T	C	0.615753	0.037888	0.135623	-0.227933	0.303709	0.279362	0.779967	0.107924	0.530049	0.466586	0	2	+-	11:108154487:C:T	CHIP_inclusive|DNMT3A	1.10808	1.8847e-21	0.561664
	ATM	11:108027060:C:A	A	C	0.498385	0.10146	0.133605	-0.160405	0.363326	0.759406	0.447619	0.349092	0.086464	0.768722	0	2	++	11:108156333:C:A	CHIP_inclusive|DNMT3A	1.10865	1.72266e-22	0.551827
	ATM	11:108031376:G:A	A	G	0.087793	0.098717	0.231919	-0.355845	0.553279	0.425653	0.67038	0.173679	0.397625	0.528318	0	2	++	11:108160649:G:A	CHIP_inclusive|DNMT3A	1.11987	3.49751e-12	0.0953346
	ATM	11:108033955:C:T	T	C	0.409567	0.156365	0.136796	-0.111755	0.424486	1.14305	0.252996	0.596886	1.24233	0.265022	0.195061	2	++	11:108163228:C:T	CHIP_inclusive|DNMT3A	1.10928	2.00189e-22	0.551287
	ATM	11:108034124:A:G	G	A	0.320391	-0.058264	0.138745	-0.330204	0.213676	-0.419937	0.67455	0.170986	0.278925	0.597407	0	2	-+	11:108163397:A:G	CHIP_inclusive|DNMT3A	0.913305	8.42346e-22	0.43705
	ATM	11:108038477:A:G	G	A	0.206637	0.042215	0.154233	-0.260082	0.344513	0.273709	0.784308	0.105513	0.873486	0.349992	0	2	-+	11:108167750:A:G	CHIP_inclusive|DNMT3A	1.10109	3.04623e-16	0.312769
	ATM	11:108040104:A:G	G	A	0.501784	0.088363	0.132914	-0.172148	0.348875	0.664817	0.506185	0.295691	0.12395	0.724789	0	2	++	11:108169377:A:G	CHIP_inclusive|DNMT3A	1.10823	2.06968e-22	0.552521
	ATM	11:108041897:A:G	G	A	0.584814	0.030354	0.132854	-0.23004	0.290748	0.228476	0.819268	0.086574	0.422713	0.515586	0	2	+-	11:108171170:A:G	CHIP_inclusive|DNMT3A	1.10855	1.272e-22	0.552763
	ATM	11:108043988:C:T	T	C	0.603089	0.016678	0.13462	-0.247178	0.280533	0.123888	0.901383	0.045091	1.0616	0.30285	0.058026	2	+-	11:108173261:C:T	CHIP_inclusive|DNMT3A	1.10767	9.32205e-22	0.563181
	ATM	11:108044995:A:G	G	A	0.296245	0.077511	0.139275	-0.195468	0.350489	0.55653	0.577871	0.238169	0.794428	0.372765	0	2	++	11:108174268:A:G	CHIP_inclusive|DNMT3A|TET2	1.16219	3.00913e-32	0.407766
	ATM	11:108045956:C:T	T	C	0.429459	0.141998	0.135076	-0.122752	0.406748	1.05124	0.293132	0.532937	1.17037	0.279325	0.145568	2	++	11:108175229:C:T	CHIP_inclusive|DNMT3A	1.10857	3.35856e-22	0.55121
	ATM	11:108048541:G:A	A	G	0.467711	0.12204	0.132761	-0.138172	0.382253	0.919246	0.35796	0.446165	0.555632	0.456025	0	2	++	11:108177814:G:A	CHIP_inclusive|DNMT3A	1.10916	2.14567e-22	0.551415
	ATM	11:108051112:C:T	T	C	0.490492	0.10584	0.132488	-0.153837	0.365517	0.798864	0.424374	0.372251	0.276377	0.599086	0	2	++	11:108180385:C:T	CHIP_inclusive|DNMT3A	1.10901	2.06489e-22	0.551567
	ATM	11:108051300:A:G	G	A	0.467253	0.122977	0.132717	-0.137148	0.383102	0.926615	0.354119	0.450851	0.570396	0.450102	0	2	++	11:108180573:A:G	CHIP_inclusive|DNMT3A	1.1089	2.49148e-22	0.551523
	ATM	11:108051989:G:A	A	G	0.205682	0.062996	0.152179	-0.235275	0.361267	0.41396	0.678922	0.16818	0.299852	0.583975	0	2	++	11:108181262:G:A	CHIP_inclusive|DNMT3A	1.10078	4.80045e-16	0.312039
	ATM	11:108052428:G:A	A	G	0.087815	0.098108	0.231739	-0.3561	0.552315	0.423354	0.672056	0.172595	0.398942	0.527636	0	2	++	11:108181701:G:A	CHIP_inclusive|DNMT3A	1.11903	4.40173e-12	0.0954215
	ATM	11:108054082:A:G	G	A	0.09527	0.026953	0.261062	-0.484729	0.538635	0.103244	0.917748	0.037276	0	1	#NUM!	1	+?	11:108183355:A:G	CHIP_inclusive|DNMT3A	1.1204	4.28574e-12	0.0955446
	ATM	11:108054500:T:C	C	T	0.498176	0.088121	0.133309	-0.173165	0.349407	0.661026	0.508613	0.293613	0.128444	0.720051	0	2	++	11:108183773:T:C	CHIP_inclusive|DNMT3A	1.10806	3.86056e-22	0.552086
	ATM	11:108054604:A:G	G	A	0.640858	0.061485	0.137584	-0.208181	0.33115	0.446886	0.654978	0.183773	0.19849	0.655942	0	2	+-	11:108183877:A:G	CHIP_inclusive|DNMT3A	1.10829	1.32419e-21	0.561412
	ATM	11:108054922:G:A	A	G	0.467132	0.123222	0.132712	-0.136894	0.383338	0.928489	0.353146	0.452046	0.570652	0.45	0	2	++	11:108184195:G:A	CHIP_inclusive|DNMT3A	1.10896	2.09667e-22	0.55149
	ATM	11:108056708:A:C	C	A	0.477329	0.108471	0.132842	-0.151899	0.368841	0.816544	0.414192	0.382798	0.31608	0.573973	0	2	++	11:108185981:A:C	CHIP_inclusive|DNMT3A	1.10744	6.78614e-22	0.552283
	ATM	11:108057430:G:A	A	G	0.428582	0.144616	0.134945	-0.119876	0.409108	1.07167	0.283853	0.546906	1.19057	0.275215	0.160063	2	++	11:108186703:G:A	CHIP_inclusive|DNMT3A	1.10823	3.35417e-22	0.550977
	ATM	11:108057856:G:A	A	G	0.603162	0.017467	0.13448	-0.246114	0.281047	0.129884	0.896637	0.047383	1.10302	0.293605	0.093396	2	+-	11:108187129:G:A	CHIP_inclusive|DNMT3A	1.10462	1.05113e-20	0.562532
	ATM	11:108057918:C:A	A	C	0.208037	0.050586	0.150231	-0.243866	0.345038	0.33672	0.736338	0.132923	0.316828	0.57352	0	2	++	11:108187191:C:A	CHIP_inclusive|DNMT3A	1.10049	5.63143e-16	0.311905
	ATM	11:108059000:T:C	C	T	0.428568	0.144655	0.13494	-0.119827	0.409136	1.072	0.283705	0.547134	1.19053	0.275224	0.160035	2	++	11:108188273:T:C	CHIP_inclusive|DNMT3A	1.10685	9.95674e-22	0.551627
	ATM	11:108059569:T:G	G	T	0.489646	0.107513	0.132413	-0.152017	0.367044	0.811952	0.416823	0.380049	0.278058	0.597977	0	2	++	11:108188842:T:G	CHIP_inclusive|DNMT3A	1.1076	4.15478e-22	0.551449
	ATM	11:108060284:T:C	C	T	0.095364	0.02534	0.260715	-0.485661	0.536341	0.097194	0.922551	0.03501	0	1	#NUM!	1	+?	11:108189557:T:C	CHIP_inclusive|DNMT3A	1.11956	3.33455e-12	0.0952285
	ATM	11:108061808:C:A	A	C	0.618354	0.034166	0.135649	-0.231705	0.300038	0.251872	0.801136	0.096294	0.68887	0.406549	0	2	+-	11:108191081:C:A	CHIP_inclusive|DNMT3A	1.10758	2.15795e-21	0.561212
	ATM	11:108063530:T:A	A	T	0.807082	0.135246	0.161169	-0.180646	0.451138	0.839154	0.401384	0.39644	0.010042	0.920179	0	2	++	11:108192803:T:A	CHIP_inclusive|DNMT3A	1.10872	1.8959e-17	0.704086
	ATM	11:108064935:A:G	G	A	0.411659	0.146416	0.135617	-0.119393	0.412226	1.07963	0.28029	0.552393	1.30524	0.253259	0.233855	2	++	11:108194208:A:G	CHIP_inclusive|DNMT3A	1.10903	2.04162e-22	0.551764
	ATM	11:108065252:A:G	G	A	0.095366	0.025307	0.260709	-0.485683	0.536297	0.09707	0.92265	0.034963	0	1	#NUM!	1	+?	11:108194525:A:G	CHIP_inclusive|DNMT3A	1.12002	3.82705e-12	0.0956844
	ATM	11:108065708:G:A	A	G	0.466338	0.124962	0.132702	-0.135135	0.385058	0.941671	0.346352	0.460482	0.570204	0.450178	0	2	++	11:108194981:G:A	CHIP_inclusive|DNMT3A	1.10806	4.42528e-22	0.551709
	ATM	11:108066130:A:T	T	A	0.615773	0.041974	0.136556	-0.225677	0.309624	0.307373	0.758565	0.120007	0.729969	0.392893	0	2	+-	11:108195403:A:T	CHIP_inclusive|DNMT3A	1.10805	2.06751e-21	0.561943
	ATM	11:108068954:T:C	C	T	0.834464	0.135548	0.166214	-0.190231	0.461327	0.815502	0.414788	0.382174	0.025601	0.872879	0	2	++	11:108198227:T:C	CHIP_inclusive|DNMT3A	1.10767	3.60677e-17	0.704422
	ATM	11:108075161:A:C	C	A	0.61842	0.041991	0.135776	-0.22413	0.308112	0.309268	0.757123	0.120834	0.738351	0.39019	0	2	+-	11:108204434:A:C	CHIP_inclusive|DNMT3A	1.10738	3.42384e-21	0.562219
	ATM	11:108075912:T:C	C	T	0.466452	0.132892	0.13274	-0.127278	0.393062	1.00115	0.316743	0.499293	0.524046	0.469121	0	2	++	11:108205185:T:C	CHIP_inclusive|DNMT3A	1.10903	3.06505e-22	0.551994
	ATM	11:108077181:A:G	G	A	0.597523	0.033598	0.134521	-0.230062	0.297258	0.249763	0.802766	0.095411	1.01029	0.314833	0.010188	2	+-	11:108206454:A:G	CHIP_inclusive|DNMT3A	1.10783	1.41245e-21	0.560957
	ATM	11:108077857:G:A	A	G	0.489526	0.116597	0.132606	-0.143312	0.376505	0.879269	0.379252	0.421072	0.245502	0.62026	0	2	++	11:108207130:G:A	CHIP_inclusive|DNMT3A	1.1088	2.30596e-22	0.551357
	ATM	11:108078693:G:T	T	G	0.497793	0.11664	0.13288	-0.143804	0.377085	0.877787	0.380056	0.420152	0.061381	0.804327	0	2	++	11:108207966:G:T	CHIP_inclusive|DNMT3A	1.10785	4.04718e-22	0.551776
	ATM	11:108080399:G:A	A	G	0.452194	0.133293	0.136822	-0.134878	0.401464	0.974208	0.329942	0.481563	0.395205	0.529576	0	2	++	11:108209672:G:A	CHIP_inclusive|DNMT3A	1.10884	2.33637e-22	0.551205
	ATM	11:108080412:C:T	T	C	0.408697	0.154236	0.139853	-0.119875	0.428347	1.10285	0.270075	0.568516	0.619176	0.431354	0	2	++	11:108209685:C:T	CHIP_inclusive|DNMT3A	1.10839	2.88096e-22	0.55094
	ATM	11:108080432:T:C	C	T	0.495658	0.12726	0.134323	-0.136013	0.390532	0.947415	0.343418	0.464177	0.043784	0.834255	0	2	++	11:108209705:T:C	CHIP_inclusive|DNMT3A	1.1078	4.13701e-22	0.551769
	ATM	11:108084513:G:T	T	G	0.467935	0.117806	0.133332	-0.143526	0.379137	0.883548	0.376937	0.423732	0.092635	0.760853	0	2	++	11:108213786:G:T	CHIP_inclusive|DNMT3A	1.10949	2.17492e-22	0.551572
	ATM	11:108085808:T:C	C	T	0.069947	-0.019156	0.245922	-0.501164	0.462852	-0.077894	0.937892	0.027847	0.017724	0.894088	0	2	--	11:108215081:T:C	CHIP_inclusive|DNMT3A	1.11774	1.39542e-11	0.0974432
	ATM	11:108087847:G:T	T	G	0.292384	0.104895	0.139511	-0.168546	0.378336	0.751881	0.452132	0.344734	0.993697	0.31884	0	2	++	11:108217120:G:T	CHIP_inclusive|DNMT3A|TET2	1.16125	1.86742e-32	0.407674
	ATM	11:108088493:A:G	G	A	0.618343	0.050406	0.135849	-0.215858	0.31667	0.371044	0.710619	0.148363	0.793002	0.373194	0	2	+-	11:108217766:A:G	CHIP_inclusive|DNMT3A	1.10736	1.98409e-21	0.56155
	ATM	11:108088900:C:T	T	C	0.500118	0.107847	0.132867	-0.152573	0.368267	0.811688	0.416974	0.379891	0.076823	0.78165	0	2	++	11:108218173:C:T	CHIP_inclusive|DNMT3A	1.1082	4.70965e-22	0.551885
	ATM	11:108089197:G:T	T	G	0.603168	0.033382	0.134665	-0.230561	0.297325	0.247891	0.804214	0.094628	1.23902	0.265659	0.192913	2	+-	11:108218470:G:T	CHIP_inclusive|DNMT3A	1.10745	1.91962e-21	0.561066
	ATM	11:108090396:T:C	C	T	0.087706	0.097296	0.231513	-0.356471	0.551062	0.420259	0.674315	0.171137	0.403556	0.525258	0	2	++	11:108219669:T:C	CHIP_inclusive|DNMT3A	1.11966	2.89568e-12	0.0957252
	ATM	11:108090710:A:C	C	A	0.465983	0.14158	0.132811	-0.11873	0.40189	1.06603	0.286394	0.543036	0.489036	0.484358	0	2	++	11:108219983:A:C	CHIP_inclusive|DNMT3A	1.10862	4.31337e-22	0.551896
	ATM	11:108092637:G:T	T	G	0.087706	0.097382	0.23152	-0.356398	0.551161	0.420618	0.674053	0.171306	0.403811	0.525128	0	2	++	11:108221910:G:T	CHIP_inclusive|DNMT3A	1.11861	4.64015e-12	0.0959438
	ATM	11:108093208:A:T	T	A	0.489526	0.123421	0.13264	-0.136554	0.383395	0.930495	0.352107	0.453325	0.218981	0.639817	0	2	++	11:108222481:A:T	CHIP_inclusive|DNMT3A	1.10891	2.91998e-22	0.55328
	ATM	11:108093833:G:A	A	G	0.41061	0.16197	0.136264	-0.105107	0.429047	1.18865	0.234557	0.629751	1.18708	0.275919	0.1576	2	++	11:108223106:G:A	CHIP_inclusive|DNMT3A	1.10901	2.3678e-22	0.551208
	ATM	11:108095220:A:G	G	A	0.46358	0.136975	0.13382	-0.125312	0.399263	1.02358	0.30602	0.514251	0.490387	0.483755	0	2	++	11:108224493:A:G	CHIP_inclusive|DNMT3A	1.1083	6.82167e-22	0.551527
	ATM	11:108096141:A:G	G	A	0.462506	0.135135	0.134133	-0.127765	0.398036	1.00747	0.313694	0.503494	0.488734	0.484493	0	2	++	11:108225414:A:G	CHIP_inclusive|DNMT3A	1.10758	8.87348e-22	0.551433
	ATM	11:108097333:A:G	G	A	0.491474	0.1193	0.132885	-0.141155	0.379755	0.897766	0.369305	0.432614	0.195864	0.65808	0	2	++	11:108226606:A:G	CHIP_inclusive|DNMT3A	1.10694	1.28157e-21	0.551621
	ATM	11:108101492:A:G	G	A	0.626086	0.045434	0.136292	-0.221698	0.312565	0.333357	0.738874	0.13143	0.949134	0.32994	0	2	+-	11:108230765:A:G	CHIP_inclusive|DNMT3A	1.10537	1.25335e-20	0.56122
	ATM	11:108101919:C:T	T	C	0.459996	0.133091	0.134941	-0.131393	0.397574	0.986292	0.323978	0.489485	0.508347	0.475855	0	2	++	11:108231192:C:T	CHIP_inclusive|DNMT3A	1.10761	8.43935e-22	0.551363
	ATM	11:108104525:A:G	G	A	0.609511	0.022543	0.135014	-0.242085	0.28717	0.166965	0.86738	0.06179	1.62339	0.20262	0.384006	2	+-	11:108233798:A:G	CHIP_inclusive|DNMT3A	1.10565	7.55758e-21	0.561253
	ATM	11:108105593:G:A	A	G	0.290961	0.083401	0.14251	-0.195918	0.36272	0.58523	0.558415	0.253043	0.69513	0.404425	0	2	++	11:108234866:G:A	CHIP_inclusive|DNMT3A|TET2	1.16204	3.75976e-32	0.407283
	ATM	11:108105928:T:C	C	T	0.405241	0.155923	0.138062	-0.114678	0.426524	1.12937	0.258721	0.587168	1.19741	0.273839	0.164867	2	++	11:108235201:T:C	CHIP_inclusive|DNMT3A	1.10881	3.8248e-22	0.550779
	ATM	11:108106782:C:T	T	C	0.681594	0.073158	0.139295	-0.199859	0.346176	0.525205	0.599464	0.222237	0.37949	0.537876	0	2	+-	11:108236055:C:T	CHIP_inclusive|DNMT3A	1.10672	4.19489e-21	0.561087
	ATM	11:108107009:G:A	A	G	0.471723	0.115785	0.135219	-0.149243	0.380814	0.85628	0.391842	0.406889	0.259013	0.610799	0	2	++	11:108236282:G:A	CHIP_inclusive|DNMT3A	1.10678	1.24514e-21	0.551439
	ATM	11:108107497:T:G	G	T	0.459915	0.133028	0.134984	-0.131541	0.397597	0.985506	0.324363	0.488968	0.509341	0.475424	0	2	++	11:108236770:T:G	CHIP_inclusive|DNMT3A	1.10778	7.22106e-22	0.55101
	ATM	11:108107660:G:A	A	G	0.624859	0.039291	0.136143	-0.227549	0.306131	0.288602	0.772888	0.111883	1.11878	0.290182	0.106165	2	+-	11:108236933:G:A	CHIP_inclusive|DNMT3A	1.1069	5.17745e-21	0.561102
	ATM	11:108113331:C:G	G	C	0.609514	0.022518	0.135015	-0.242112	0.287148	0.166781	0.867525	0.061718	1.62361	0.202589	0.384088	2	+-	11:108242604:C:G	CHIP_inclusive|DNMT3A	1.10602	8.99895e-21	0.561177
	ATM	11:108114506:A:G	G	A	0.092971	-0.03505	0.265042	-0.554532	0.484432	-0.132243	0.894772	0.048288	0	1	#NUM!	1	-?	11:108243779:A:G	CHIP_inclusive|DNMT3A	1.1169	9.26458e-12	0.0955385
	ATM	11:108116700:T:C	C	T	0.705828	0.116586	0.141817	-0.161375	0.394548	0.822089	0.411029	0.386128	0.014177	0.905223	0	2	++	11:108245973:T:C	CHIP_inclusive|DNMT3A	1.10646	4.49847e-21	0.562343
	ATM	11:108117335:C:T	T	C	0.459801	0.133001	0.135014	-0.131627	0.397628	0.985086	0.324569	0.488692	0.50992	0.475173	0	2	++	11:108246608:C:T	CHIP_inclusive|DNMT3A	1.10773	6.29784e-22	0.551122
	ATM	11:108118234:T:A	A	T	0.459794	0.133009	0.135016	-0.131622	0.397641	0.985136	0.324545	0.488725	0.509859	0.4752	0	2	++	11:108247507:T:A	CHIP_inclusive|DNMT3A	1.1077	6.806e-22	0.551027
	ATM	11:108118479:C:A	A	C	0.421977	0.154635	0.137426	-0.11472	0.423991	1.12523	0.260474	0.584236	1.07992	0.298716	0.074003	2	++	11:108247752:C:A	CHIP_inclusive|DNMT3A	1.10729	6.79338e-22	0.550923
	ATM	11:108119048:C:A	A	C	0.609482	0.022476	0.135024	-0.242172	0.287123	0.166456	0.867781	0.06159	1.6227	0.202715	0.383745	2	+-	11:108248321:C:A	CHIP_inclusive|DNMT3A	1.10612	4.88007e-21	0.561155
	ATM	11:108119366:A:G	G	A	0.501511	0.1068	0.133165	-0.154203	0.367803	0.802016	0.422548	0.374124	0.059338	0.807545	0	2	++	11:108248639:A:G	CHIP_inclusive|DNMT3A	1.10591	1.63096e-21	0.552023
	ATM	11:108120439:G:A	A	G	0.624832	0.039226	0.136154	-0.227635	0.306087	0.288101	0.773272	0.111668	1.118	0.290348	0.10555	2	+-	11:108249712:G:A	CHIP_inclusive|DNMT3A	1.10616	5.66289e-21	0.561265
	ATM	11:108123189:C:A	A	C	0.501497	0.106883	0.133174	-0.154137	0.367904	0.802585	0.422219	0.374462	0.059418	0.807418	0	2	++	11:108252462:C:A	CHIP_inclusive|DNMT3A	1.10666	1.49327e-21	0.551534
	ATM	11:108124299:G:A	A	G	0.421417	0.153202	0.137584	-0.116463	0.422867	1.11351	0.26547	0.575985	1.0941	0.295565	0.086003	2	++	11:108253572:G:A	CHIP_inclusive|DNMT3A	1.10676	1.03908e-21	0.55064
	ATM	11:108125471:C:G	G	C	0.406128	0.150163	0.138422	-0.121145	0.421471	1.08482	0.277985	0.555979	1.07741	0.299277	0.071851	2	++	11:108254744:C:G	CHIP_inclusive|DNMT3A	1.10775	6.40752e-22	0.550872
	ATM	11:108129657:A:G	G	A	0.403661	0.147923	0.139031	-0.124578	0.420423	1.06396	0.287332	0.541617	1.1108	0.291908	0.099748	2	++	11:108258930:A:G	CHIP_inclusive|DNMT3A	1.1079	6.00749e-22	0.550946
	ATM	11:108131225:T:C	C	T	0.627146	0.035492	0.136429	-0.231909	0.302894	0.260153	0.794743	0.099773	1.23272	0.266879	0.188784	2	+-	11:108260498:T:C	CHIP_inclusive|DNMT3A	1.10636	6.06994e-21	0.561159
	ATM	11:108131646:T:G	G	T	0.642162	0.041398	0.137219	-0.227551	0.310347	0.301693	0.762891	0.117538	1.17119	0.279157	0.146168	2	+-	11:108260919:T:G	CHIP_inclusive|DNMT3A	1.10611	5.68957e-21	0.561092
	ATM	11:108131776:C:T	T	C	0.420556	0.134174	0.138985	-0.138237	0.406585	0.965381	0.334344	0.475807	0.888021	0.346014	0	2	++	11:108261049:C:T	CHIP_inclusive|DNMT3A	1.10605	3.5499e-21	0.548842
	ATM	11:108131797:T:C	C	T	0.624756	0.025017	0.136544	-0.24261	0.292644	0.183217	0.854613	0.068231	1.14884	0.283793	0.129553	2	+-	11:108261070:T:C	CHIP_inclusive|DNMT3A	1.10421	2.64358e-20	0.559768
	ATM	11:108132445:G:T	T	G	0.451226	0.129806	0.136518	-0.137769	0.39738	0.950834	0.341679	0.466382	0.568681	0.450784	0	2	++	11:108261718:G:T	CHIP_inclusive|DNMT3A	1.10774	4.44405e-22	0.550712
	ATM	11:108133234:C:T	T	C	0.422508	0.14427	0.138517	-0.127223	0.415763	1.04153	0.297612	0.526349	0.934015	0.333822	0	2	++	11:108262507:C:T	CHIP_inclusive|DNMT3A	1.1072	2.71646e-22	0.545412
	ATM	11:108134696:A:T	T	A	0.497433	0.152659	0.148636	-0.138668	0.443986	1.02706	0.304377	0.516589	0.110819	0.739213	0	2	++	11:108263969:A:T	CHIP_inclusive|DNMT3A	1.10621	2.26254e-21	0.562115
	ATM	11:108136890:C:T	T	C	0.052225	1.23325	0.412926	0.423914	2.04258	2.98661	0.002831	2.54804	0.069485	0.792088	0	2	++	11:108266163:C:T	CHIP_inclusive|DNMT3A	1.10795	1.01286e-21	0.547438
	ATM	11:108137775:T:A	A	T	0.705902	0.116437	0.141828	-0.161546	0.394421	0.820973	0.411664	0.385457	0.014216	0.905093	0	2	++	11:108267048:T:A	CHIP_inclusive|DNMT3A	1.10664	2.26437e-21	0.562074
	ATM	11:108138003:T:C	C	T	0.01577	0.390595	0.630791	-0.845755	1.62695	0.619215	0.535795	0.271001	0	1	#NUM!	1	+?	11:108267276:T:C	CHIP_inclusive|DNMT3A	1.3003	1.41109e-10	0.0131795
	ATM	11:108140909:C:T	T	C	0.454885	0.130133	0.13596	-0.136348	0.396614	0.957142	0.338486	0.47046	0.548693	0.458852	0	2	++	11:108270182:C:T	CHIP_inclusive|DNMT3A	1.10529	7.75477e-21	0.554242
	ATM	11:108141134:G:A	A	G	0.199975	0.067689	0.156228	-0.238518	0.373896	0.433272	0.664837	0.177285	0.179707	0.671626	0	2	++	11:108270407:G:A	CHIP_inclusive|DNMT3A	1.1009	5.16947e-16	0.31132
	ATM	11:108141701:G:T	T	G	0.286252	0.079677	0.144316	-0.203182	0.362536	0.552103	0.5809	0.235898	0.742965	0.388713	0	2	++	11:108270974:G:T	CHIP_inclusive|DNMT3A|TET2	1.16376	6.27688e-32	0.407082
	ATM	11:108142617:G:A	A	G	0.199908	0.067453	0.156264	-0.238824	0.373731	0.431663	0.666006	0.176522	0.180112	0.671277	0	2	++	11:108271890:G:A	CHIP_inclusive|DNMT3A	1.10137	3.89002e-16	0.311247
	ATM	11:108143182:C:T	T	C	0.682066	0.076724	0.139596	-0.196883	0.350332	0.549618	0.582604	0.234626	0.381488	0.536808	0	2	+-	11:108272455:C:T	CHIP_inclusive|DNMT3A	1.10636	8.85108e-21	0.561751
	ATM	11:108143456:C:G	G	C	0.027175	0.284665	0.499909	-0.695157	1.26449	0.569434	0.569084	0.244823	0	1	#NUM!	1	+?	11:108272729:C:G	CHIP_inclusive|DNMT3A	1.22129	8.47759e-13	0.0261259
	ATM	11:108148265:T:C	C	T	0.625001	0.043108	0.136293	-0.224026	0.310242	0.316289	0.75179	0.123904	1.12672	0.288475	0.11247	2	+-	11:108277538:T:C	CHIP_inclusive|DNMT3A	1.10635	1.00124e-20	0.561723
	ATM	11:108148332:T:C	C	T	0.833763	0.179653	0.166758	-0.147193	0.5065	1.07733	0.281316	0.550805	0.003221	0.954743	0	2	++	11:108277605:T:C	CHIP_inclusive|DNMT3A	1.10683	1.15998e-16	0.703689
	ATM	11:108148839:A:G	G	A	0.654463	0.09437	0.138815	-0.177707	0.366447	0.679824	0.496632	0.303965	0.254057	0.614233	0	2	+-	11:108278112:A:G	CHIP_inclusive|DNMT3A	1.10619	1.14279e-20	0.561624
	ATM	11:108149207:T:G	G	T	0.027141	0.286194	0.500559	-0.694902	1.26729	0.571749	0.567515	0.246023	0	1	#NUM!	1	+?	11:108278480:T:G	CHIP_inclusive|DNMT3A	1.22099	9.41643e-13	0.0261548
	ATM	11:108150664:A:T	T	A	0.454283	0.130109	0.136075	-0.136598	0.396816	0.956159	0.338982	0.469823	0.551187	0.457833	0	2	++	11:108279937:A:T	CHIP_inclusive|DNMT3A	1.10711	1.72971e-21	0.551611
	ATM	11:108151269:G:A	A	G	0.608977	0.024814	0.135067	-0.239917	0.289545	0.183717	0.854221	0.06843	1.61597	0.203655	0.381175	2	+-	11:108280542:G:A	CHIP_inclusive|DNMT3A	1.10637	8.77528e-21	0.561272
	ATM	11:108152582:C:T	T	C	0.456071	0.126766	0.136229	-0.140243	0.393775	0.930533	0.352087	0.45335	0.484348	0.48646	0	2	++	11:108281855:C:T	CHIP_inclusive|DNMT3A	1.10728	1.4548e-21	0.551622
	ATM	11:108152645:A:G	G	A	0.456063	0.126768	0.13623	-0.140244	0.393779	0.930537	0.352085	0.453352	0.48434	0.486463	0	2	++	11:108281918:A:G	CHIP_inclusive|DNMT3A	1.10747	1.33515e-21	0.551627
	ATM	11:108154097:G:C	C	G	0.401499	0.00997	0.133475	-0.251641	0.271581	0.074698	0.940435	0.026671	2.40708	0.120788	0.584558	2	-+	11:108283370:G:C	CHIP_inclusive|DNMT3A	1.10693	1.98049e-21	0.551608
	ATM	11:108155397:G:A	A	G	0.488956	0.125586	0.133256	-0.135596	0.386768	0.942442	0.345957	0.460977	0.167369	0.682461	0	2	++	11:108284670:G:A	CHIP_inclusive|DNMT3A	1.10693	1.70592e-21	0.551591
	ATM	11:108156473:C:A	A	C	0.452187	0.137378	0.136619	-0.130396	0.405152	1.00555	0.314617	0.502217	0.504255	0.477636	0	2	++	11:108285746:C:A	CHIP_inclusive|DNMT3A	1.1059	2.64838e-21	0.54738
	ATM	11:108158134:T:C	C	T	0.455758	0.126443	0.136209	-0.140527	0.393414	0.928302	0.353243	0.451926	0.482061	0.48749	0	2	++	11:108287407:T:C	CHIP_inclusive|DNMT3A	1.10726	1.53756e-21	0.551561
	ATM	11:108159356:G:A	A	G	0.490685	0.122683	0.133029	-0.138054	0.383421	0.922228	0.356402	0.448059	0.157139	0.691804	0	2	++	11:108288629:G:A	CHIP_inclusive|DNMT3A	1.10697	1.69514e-21	0.55166
	ATM	11:108161202:T:A	A	T	0.478349	0.116274	0.134091	-0.146543	0.379092	0.867132	0.385868	0.413561	0.069289	0.792375	0	2	++	11:108290475:T:A	CHIP_inclusive|DNMT3A	1.10695	1.71035e-21	0.551765
	ATM	11:108161252:A:G	G	A	0.624907	0.038893	0.13664	-0.22892	0.306707	0.284643	0.775919	0.110183	1.24322	0.264851	0.19564	2	+-	11:108290525:A:G	CHIP_inclusive|DNMT3A	1.10545	1.67042e-20	0.561485
	ATM	11:108163733:A:G	G	A	0.453956	0.12956	0.13607	-0.137138	0.396258	0.952153	0.34101	0.467233	0.534387	0.464768	0	2	++	11:108293006:A:G	CHIP_inclusive|DNMT3A	1.10717	1.65841e-21	0.551554
	ATM	11:108165053:A:G	G	A	0.199291	0.066354	0.156543	-0.24047	0.373178	0.423871	0.671679	0.172838	0.175791	0.675015	0	2	++	11:108294326:A:G	CHIP_inclusive|DNMT3A	1.10092	5.42915e-16	0.311415
	ATM	11:108165075:A:G	G	A	0.453962	0.129372	0.136063	-0.137311	0.396055	0.950824	0.341684	0.466375	0.532283	0.465649	0	2	++	11:108294348:A:G	CHIP_inclusive|DNMT3A	1.10703	1.83269e-21	0.55156
	ATM	11:108165219:T:C	C	T	0.680878	0.074839	0.139318	-0.198225	0.347903	0.537179	0.591167	0.22829	0.390219	0.532184	0	2	+-	11:108294492:T:C	CHIP_inclusive|DNMT3A	1.1063	9.04411e-21	0.561613
	ATM	11:108165406:G:A	A	G	0.452295	0.130952	0.136474	-0.136537	0.398441	0.959541	0.337276	0.472015	0.532854	0.465409	0	2	++	11:108294679:G:A	CHIP_inclusive|DNMT3A	1.10699	1.96954e-21	0.551623
	ATM	11:108165407:C:G	G	C	0.452481	0.133797	0.136554	-0.133849	0.401442	0.979811	0.327168	0.485229	0.512158	0.474206	0	2	++	11:108294680:C:G	CHIP_inclusive|DNMT3A	1.10697	1.97002e-21	0.551628
	ATM	11:108168863:A:G	G	A	0.487459	0.131434	0.132888	-0.129026	0.391893	0.989059	0.322622	0.491306	0.168196	0.68172	0	2	++	11:108298136:A:G	CHIP_inclusive|DNMT3A	1.10702	1.83284e-21	0.55181
	ATM	11:108169619:C:T	T	C	0.418416	0.147968	0.138553	-0.123596	0.419532	1.06795	0.285525	0.544356	1.03698	0.308525	0.035661	2	++	11:108298892:C:T	CHIP_inclusive|DNMT3A	1.10677	2.04324e-21	0.551346
	ATM	11:108170271:G:A	A	G	0.418576	0.147519	0.138528	-0.123996	0.419033	1.0649	0.286903	0.542266	1.03111	0.309897	0.030174	2	++	11:108299544:G:A	CHIP_inclusive|DNMT3A	1.10673	2.09098e-21	0.551349
	ATM	11:108174173:G:A	A	G	0.487703	0.127289	0.133173	-0.13373	0.388308	0.955815	0.339156	0.469601	0.19755	0.656706	0	2	++	11:108303446:G:A	CHIP_inclusive|DNMT3A	1.10778	2.21078e-21	0.552415
	ATM	11:108174191:C:T	T	C	0.399868	0.151868	0.139284	-0.121129	0.424865	1.09035	0.275542	0.559812	1.23279	0.266865	0.188834	2	++	11:108303464:C:T	CHIP_inclusive|DNMT3A	1.10713	1.39805e-21	0.551412
	ATM	11:108177097:T:A	A	T	0.286094	0.079018	0.144613	-0.204424	0.36246	0.546409	0.584808	0.232987	0.730326	0.392778	0	2	++	11:108306370:T:A	CHIP_inclusive|DNMT3A|TET2	1.16385	5.12956e-32	0.407064
	ATM	11:108177538:C:T	T	C	0.500304	0.110257	0.133593	-0.151585	0.372098	0.825318	0.409193	0.388072	0.054402	0.815574	0	2	++	11:108306811:C:T	CHIP_inclusive|DNMT3A	1.10637	2.49586e-21	0.552296
	ATM	11:108181511:A:C	C	A	0.454674	0.129273	0.136287	-0.137848	0.396395	0.948541	0.342845	0.464902	0.534292	0.464808	0	2	++	11:108310784:A:C	CHIP_inclusive|DNMT3A	1.10704	1.99509e-21	0.551652
	ATM	11:108182069:G:A	A	G	0.62508	0.039577	0.136322	-0.227614	0.306767	0.290318	0.771575	0.112622	1.15631	0.282232	0.135182	2	+-	11:108311342:G:A	CHIP_inclusive|DNMT3A	1.10557	1.74679e-20	0.560857
	ATM	11:108184594:G:A	A	G	0.647272	0.068305	0.138391	-0.202941	0.339552	0.493567	0.621634	0.206465	0.514789	0.473073	0	2	+-	11:108313867:G:A	CHIP_inclusive|DNMT3A	1.10593	1.29036e-20	0.561573
	ATM	11:108184841:A:G	G	A	0.39978	0.153286	0.13938	-0.119898	0.42647	1.09977	0.271413	0.56637	1.23948	0.265572	0.193207	2	++	11:108314114:A:G	CHIP_inclusive|DNMT3A	1.10695	1.88718e-21	0.551289
	ATM	11:108185023:G:A	A	G	0.485232	0.130939	0.133228	-0.130189	0.392066	0.982812	0.325688	0.487198	0.231029	0.630762	0	2	++	11:108314296:G:A	CHIP_inclusive|DNMT3A	1.10668	2.11753e-21	0.55175
	ATM	11:108185478:C:T	T	C	0.422833	0.140344	0.138437	-0.130992	0.41168	1.01378	0.310674	0.507694	0.839629	0.359503	0	2	++	11:108314751:C:T	CHIP_inclusive|DNMT3A	1.10648	2.35718e-21	0.551406
	ATM	11:108186258:G:A	A	G	0.627706	0.045075	0.136993	-0.22343	0.313581	0.329036	0.742137	0.129516	1.05554	0.304234	0.052621	2	+-	11:108315531:G:A	CHIP_inclusive|DNMT3A	1.10592	1.3355e-20	0.561591
	ATM	11:108187512:G:C	C	G	0.434376	0.119612	0.140286	-0.155349	0.394573	0.852626	0.393866	0.404651	0.579015	0.446699	0	2	++	11:108316785:G:C	CHIP_inclusive|DNMT3A	1.10818	1.06399e-21	0.55183
	ATM	11:108194073:C:T	T	C	0.627852	0.043022	0.137132	-0.225756	0.3118	0.313725	0.753736	0.122781	1.06156	0.30286	0.05799	2	+-	11:108323346:C:T	CHIP_inclusive|DNMT3A	1.10498	2.1721e-20	0.561485
	ATM	11:108194528:C:A	A	C	0.706692	0.118642	0.142729	-0.161107	0.398391	0.831239	0.40584	0.391645	0.013084	0.908933	0	2	++	11:108323801:C:A	CHIP_inclusive|DNMT3A	1.10522	1.13317e-20	0.562446
	ATM	11:108194557:C:T	T	C	0.48543	0.130018	0.133422	-0.131489	0.391525	0.974486	0.329804	0.481744	0.232865	0.629408	0	2	++	11:108323830:C:T	CHIP_inclusive|DNMT3A	1.10652	2.4726e-21	0.551708
	ATM	11:108196509:G:C	C	G	0.485614	0.128612	0.133465	-0.132979	0.390203	0.963642	0.335215	0.474676	0.238306	0.625432	0	2	++	11:108325782:G:C	CHIP_inclusive|DNMT3A	1.10662	2.47977e-21	0.551652
	ATM	11:108200142:T:G	G	T	0.436453	0.131774	0.137251	-0.137238	0.400785	0.960093	0.336998	0.472372	0.545318	0.460237	0	2	++	11:108329415:T:G	CHIP_inclusive|DNMT3A	1.10736	1.04879e-21	0.551599
	ATM	11:108204253:A:G	G	A	0.293168	-0.117159	0.142782	-0.397011	0.162694	-0.820542	0.41191	0.385198	0.014051	0.905643	0	2	--	11:108333526:A:G	CHIP_inclusive|DNMT3A	0.914569	4.14237e-21	0.434311
	ATM	11:108204881:C:T	T	C	0.199919	0.062051	0.156835	-0.245345	0.369447	0.395645	0.692383	0.159653	0.184954	0.66715	0	2	++	11:108334154:C:T	CHIP_inclusive|DNMT3A	1.10098	7.79285e-16	0.311409
	ATM	11:108205329:A:G	G	A	0.453833	0.131368	0.136801	-0.136761	0.399497	0.96029	0.336899	0.4725	0.579627	0.446458	0	2	++	11:108334602:A:G	CHIP_inclusive|DNMT3A	1.10722	2.383e-21	0.55368
	ATM	11:108205383:G:A	A	G	0.488408	0.127968	0.133704	-0.134091	0.390027	0.957104	0.338505	0.470435	0.219744	0.639235	0	2	++	11:108334656:G:A	CHIP_inclusive|DNMT3A	1.10721	1.3917e-21	0.552369
	ATM	11:108205565:T:C	C	T	0.011069	0.851783	0.766292	-0.650149	2.35371	1.11156	0.266307	0.574618	0	1	#NUM!	1	+?	11:108334838:T:C	CHIP_inclusive|DNMT3A	1.30065	1.01281e-10	0.013368
	ATM	11:108207304:T:G	G	T	0.502801	0.1079	0.134137	-0.155009	0.370809	0.804403	0.421169	0.375544	0.051995	0.819628	0	2	++	11:108336577:T:G	CHIP_inclusive|DNMT3A	1.10639	1.96693e-21	0.552418
	ATM	11:108207393:T:C	C	T	0.611377	0.019976	0.135781	-0.246155	0.286106	0.147118	0.88302	0.054029	1.66351	0.19713	0.398862	2	+-	11:108336666:T:C	CHIP_inclusive|DNMT3A	1.10626	7.32666e-21	0.561544
	ATM	11:108208870:G:T	T	G	0.062898	-0.022715	0.254629	-0.521788	0.476358	-0.089209	0.928895	0.032033	0.004561	0.946156	0	2	-+	11:108338143:G:T	CHIP_inclusive|DNMT3A	1.11547	9.90008e-12	0.0954694
	ATM	11:108209199:C:T	T	C	0.648815	0.065988	0.139062	-0.206573	0.33855	0.474523	0.635149	0.197124	0.526093	0.468254	0	2	+-	11:108338472:C:T	CHIP_inclusive|DNMT3A	1.10582	1.14507e-20	0.561364
	ATM	11:108209360:A:G	G	A	0.648837	0.065901	0.139064	-0.206665	0.338466	0.473887	0.635602	0.196815	0.526366	0.468139	0	2	+-	11:108338633:A:G	CHIP_inclusive|DNMT3A	1.10627	9.4732e-21	0.561426
	ATM	11:108210109:A:G	G	A	0.456255	0.128594	0.136974	-0.139876	0.397063	0.938816	0.347817	0.45865	0.530735	0.466298	0	2	++	11:108339382:A:G	CHIP_inclusive|DNMT3A	1.10822	7.54552e-22	0.552348
	ATM	11:108210258:T:C	C	T	0.299846	0.083602	0.142437	-0.195574	0.362778	0.58694	0.557266	0.253938	0.805208	0.369541	0	2	++	11:108339531:T:C	CHIP_inclusive|DNMT3A|TET2	1.16266	9.90023e-32	0.407544
	ATM	11:108211412:T:G	G	T	0.626725	0.036913	0.136971	-0.23155	0.305376	0.269494	0.787548	0.103723	1.17107	0.279182	0.14608	2	+-	11:108340685:T:G	CHIP_inclusive|DNMT3A	1.10726	4.45466e-21	0.562306
	ATM	11:108212093:A:C	C	A	0.490099	0.126052	0.133811	-0.136217	0.388321	0.942015	0.346176	0.460703	0.196725	0.657378	0	2	++	11:108341366:A:C	CHIP_inclusive|DNMT3A	1.10839	5.97339e-22	0.552599
	ATM	11:108212692:G:C	C	G	0.367993	-0.016668	0.135356	-0.281966	0.24863	-0.123142	0.901974	0.044806	1.34194	0.246693	0.254808	2	-+	11:108341965:G:C	CHIP_inclusive|DNMT3A	1.10687	1.5738e-21	0.551572
	ATM	11:108215095:A:G	G	A	0.489576	0.126936	0.133541	-0.134804	0.388675	0.95054	0.341829	0.466192	0.193943	0.659655	0	2	++	11:108344368:A:G	CHIP_inclusive|DNMT3A	1.10813	6.30359e-22	0.552475
	ATM	11:108215397:T:G	G	T	0.092473	-0.030946	0.265614	-0.551549	0.489657	-0.116507	0.907229	0.042283	0	1	#NUM!	1	-?	11:108344670:T:G	CHIP_inclusive|DNMT3A	1.11628	5.50938e-12	0.0963849
	ATM	11:108217049:T:G	G	T	0.486499	0.130128	0.13286	-0.130277	0.390534	0.97944	0.327351	0.484986	0.224014	0.635999	0	2	++	11:108346322:T:G	CHIP_inclusive|DNMT3A	1.10772	8.15983e-22	0.552846
	ATM	11:108218196:T:C	C	T	0.625163	0.054263	0.135776	-0.211859	0.320384	0.399648	0.689433	0.161508	1.30211	0.253827	0.232018	2	+-	11:108347469:T:C	CHIP_inclusive|DNMT3A	1.10709	5.3988e-21	0.562268
	ATM	11:108218847:A:G	G	A	0.112187	-0.083912	0.205966	-0.487606	0.319781	-0.40741	0.683725	0.165119	0.219986	0.639051	0	2	--	11:108348120:A:G	CHIP_inclusive	1.06943	2.85192e-08	0.180144
	ATM	11:108218905:T:C	C	T	0.466108	0.14299	0.132899	-0.117492	0.403472	1.07593	0.281941	0.549842	0.439724	0.507256	0	2	++	11:108348178:T:C	CHIP_inclusive|DNMT3A	1.10892	5.28758e-22	0.552062
	ATM	11:108219339:C:A	A	C	0.625077	0.039568	0.135925	-0.226845	0.305981	0.2911	0.770977	0.112959	1.18267	0.276814	0.154453	2	+-	11:108348612:C:A	CHIP_inclusive|DNMT3A	1.10574	1.36667e-20	0.56159
	ATM	11:108219420:G:A	A	G	0.463757	0.145301	0.132719	-0.114829	0.40543	1.0948	0.273587	0.562904	0.484384	0.486443	0	2	++	11:108348693:G:A	CHIP_inclusive|DNMT3A	1.10692	2.11493e-21	0.551654
	ATM	11:108220657:C:T	T	C	0.209466	0.08568	0.149545	-0.207429	0.378789	0.572935	0.566711	0.246638	0.144854	0.703502	0	2	++	11:108349930:C:T	CHIP_inclusive|DNMT3A	1.09995	1.41258e-15	0.311168
	ATM	11:108221099:A:C	C	A	0.465978	0.143383	0.13299	-0.117277	0.404043	1.07815	0.280949	0.551372	0.393548	0.53044	0	2	++	11:108350372:A:C	CHIP_inclusive|DNMT3A	1.10785	8.50315e-22	0.552374
	ATM	11:108221482:A:G	G	A	0.624714	0.038543	0.137039	-0.230052	0.307139	0.28126	0.778512	0.108735	1.27442	0.25894	0.215327	2	+-	11:108350755:A:G	CHIP_inclusive|DNMT3A	1.10674	6.56901e-21	0.562294
	ATM	11:108221483:G:C	C	G	0.605772	0.038493	0.140183	-0.236267	0.313252	0.274588	0.783633	0.105887	1.90488	0.167534	0.475032	2	+-	11:108350756:G:C	CHIP_inclusive|DNMT3A	1.10674	6.57285e-21	0.562294
	ATM	11:108221665:C:G	G	C	0.628337	0.045324	0.136475	-0.222168	0.312816	0.332103	0.73982	0.130874	1.03394	0.309236	0.032821	2	+-	11:108350938:C:G	CHIP_inclusive|DNMT3A	1.10677	6.1887e-21	0.562296
	ATM	11:108222801:C:A	A	C	0.462501	0.13104	0.132637	-0.128929	0.391009	0.987956	0.323162	0.49058	0.233677	0.628811	0	2	++	11:108352074:C:A	CHIP_inclusive|DNMT3A	1.10788	9.45442e-22	0.552305
	ATM	11:108223391:T:C	C	T	0.488716	0.126091	0.13268	-0.133961	0.386144	0.950343	0.341928	0.466065	0.19658	0.657495	0	2	++	11:108352664:T:C	CHIP_inclusive|DNMT3A	1.10802	7.31272e-22	0.552552
	ATM	11:108225483:C:T	T	C	0.485895	0.129051	0.132569	-0.130783	0.388886	0.973469	0.330309	0.48108	0.234944	0.627882	0	2	++	11:108354756:C:T	CHIP_inclusive|DNMT3A	1.10678	1.45422e-21	0.551839
	ATM	11:108225661:A:G	G	A	0.623096	0.042449	0.135924	-0.223963	0.308861	0.312299	0.754819	0.122157	1.12475	0.288899	0.11091	2	+-	11:108354934:A:G	CHIP_inclusive|DNMT3A	1.10587	9.9499e-21	0.561627
	ATM	11:108226025:A:G	G	A	0.622887	0.043353	0.136061	-0.223326	0.310032	0.318628	0.750015	0.12493	1.13735	0.286213	0.120764	2	+-	11:108355298:A:G	CHIP_inclusive|DNMT3A	1.10685	5.47603e-21	0.562161
	ATM	11:108226855:A:T	T	A	0.427516	0.165012	0.134987	-0.099562	0.429587	1.22243	0.221523	0.65458	1.03295	0.309467	0.031897	2	++	11:108356128:A:T	CHIP_inclusive|DNMT3A	1.10679	1.57762e-21	0.551496
	ATM	11:108227965:G:A	A	G	0.440034	0.152975	0.13691	-0.115369	0.421319	1.11734	0.263831	0.578675	0.081105	0.775806	0	2	++	11:108357238:G:A	CHIP_inclusive|DNMT3A	1.10703	1.5044e-21	0.551717
	ATM	11:108228142:G:T	T	G	0.446813	0.169937	0.136329	-0.097268	0.437143	1.24652	0.212553	0.672532	0.289754	0.590378	0	2	++	11:108357415:G:T	CHIP_inclusive|DNMT3A	1.10717	1.46999e-21	0.551433
	ATM	11:108228581:A:G	G	A	0.434689	0.121807	0.139976	-0.152545	0.396159	0.870202	0.384188	0.415457	0.453336	0.500755	0	2	++	11:108357854:A:G	CHIP_inclusive|DNMT3A	1.10691	2.0745e-21	0.551082
	ATM	11:108229498:A:G	G	A	0.463208	0.115924	0.134905	-0.14849	0.380337	0.8593	0.390174	0.408742	0.143484	0.704842	0	2	++	11:108358771:A:G	CHIP_inclusive|DNMT3A	1.10574	4.25434e-21	0.551542
	ATM	11:108232357:T:C	C	T	0.062986	-0.56795	0.389932	-1.33222	0.196316	-1.45654	0.145231	0.837941	0.193813	0.659762	0	2	--	11:108361630:T:C	CHIP_inclusive|DNMT3A	0.914894	6.05836e-21	0.434587
	ATM	11:108232464:C:T	T	C	0.414623	0.163669	0.137068	-0.104985	0.432323	1.19407	0.23243	0.633708	0.646554	0.421347	0	2	++	11:108361737:C:T	CHIP_inclusive|DNMT3A	1.10724	1.32385e-21	0.551181
	ATM	11:108232475:G:T	T	G	0.458436	0.124238	0.134224	-0.138841	0.387317	0.925604	0.354645	0.450207	0.52027	0.470727	0	2	++	11:108361748:G:T	CHIP_inclusive|DNMT3A	1.10714	1.94289e-21	0.551613
	ATM	11:108233800:C:A	A	C	0.498957	0.10974	0.132949	-0.15084	0.370321	0.825429	0.409131	0.388138	0.072228	0.78812	0	2	++	11:108363073:C:A	CHIP_inclusive|DNMT3A	1.10577	3.47271e-21	0.552267
	ATM	11:108233939:T:A	A	T	0.410612	0.165895	0.135603	-0.099887	0.431678	1.22339	0.221163	0.655288	1.15266	0.282992	0.132444	2	++	11:108363212:T:A	CHIP_inclusive|DNMT3A	1.10699	1.51889e-21	0.551381
	ATM	11:108234836:A:C	C	A	0.209417	0.086414	0.149709	-0.207015	0.379843	0.577214	0.563817	0.248862	0.145331	0.703038	0	2	++	11:108364109:A:C	CHIP_inclusive|DNMT3A	1.10068	4.04096e-16	0.312173
	ATM	11:108236783:G:T	T	G	0.46384	0.143743	0.132636	-0.116224	0.40371	1.08374	0.278462	0.555234	0.489803	0.484015	0	2	++	11:108366056:G:T	CHIP_inclusive|DNMT3A	1.10741	1.35063e-21	0.551628
	ATM	11:108237839:C:T	T	C	0.463847	0.143694	0.132641	-0.116281	0.40367	1.08334	0.278641	0.554955	0.489779	0.484026	0	2	++	11:108367112:C:T	CHIP_inclusive|DNMT3A	1.10653	3.10848e-21	0.551437
	ATM	11:108239628:G:T	T	G	0.485882	0.127637	0.132544	-0.132149	0.387423	0.962977	0.335549	0.474244	0.237732	0.625849	0	2	++	11:108368901:G:T	CHIP_inclusive|DNMT3A	1.10658	2.12567e-21	0.551797
	ATM	11:108240069:G:A	A	G	0.485887	0.127619	0.132545	-0.13217	0.387407	0.96283	0.335622	0.474149	0.237788	0.625808	0	2	++	11:108369342:G:A	CHIP_inclusive|DNMT3A	1.10636	2.51034e-21	0.551971
	ATM	11:108243628:C:T	T	C	0.294361	-0.125361	0.141966	-0.403615	0.152892	-0.883038	0.377212	0.423414	0.065365	0.798209	0	2	--	11:108372901:C:T	CHIP_inclusive|DNMT3A	0.91534	9.52059e-21	0.434901
	ATM	11:108243755:C:T	T	C	0.463889	0.143415	0.13266	-0.1166	0.403429	1.08107	0.279649	0.553386	0.489826	0.484005	0	2	++	11:108373028:C:T	CHIP_inclusive|DNMT3A	1.10692	1.99954e-21	0.551737
	ATM	11:108244114:T:C	C	T	0.485916	0.127422	0.132555	-0.132386	0.38723	0.961279	0.336402	0.473142	0.237874	0.625746	0	2	++	11:108373387:T:C	CHIP_inclusive|DNMT3A	1.10686	1.80173e-21	0.551814
	ATM	11:108244251:A:T	T	A	0.463893	0.143406	0.132661	-0.116609	0.403422	1.081	0.27968	0.553338	0.49018	0.483847	0	2	++	11:108373524:A:T	CHIP_inclusive|DNMT3A	1.10688	2.11058e-21	0.551671
	ATM	11:108244518:C:T	T	C	0.215753	0.123967	0.148599	-0.167287	0.415222	0.83424	0.404147	0.39346	1.00388	0.316372	0.003869	2	++	11:108373791:C:T	CHIP_inclusive|DNMT3A	1.09987	1.15135e-15	0.311622
	ATM	11:108244615:T:C	C	T	0.607908	0.018596	0.13694	-0.249807	0.286999	0.135797	0.891962	0.049654	1.85423	0.173292	0.460693	2	+-	11:108373888:T:C	CHIP_inclusive|DNMT3A	1.10553	1.56765e-20	0.5615
	ATM	11:108245098:T:C	C	T	0.477232	0.131902	0.136006	-0.134671	0.398474	0.96982	0.332125	0.478698	0.117134	0.732163	0	2	++	11:108374371:T:C	CHIP_inclusive|DNMT3A	1.10645	2.52854e-21	0.551744
	ATM	11:108246045:A:G	G	A	0.492603	0.116463	0.132881	-0.143984	0.37691	0.876447	0.380784	0.419321	0.113851	0.735801	0	2	++	11:108375318:A:G	CHIP_inclusive|DNMT3A	1.10618	2.8272e-21	0.552124
	ATM	11:108246237:A:G	G	A	0.403134	0.096526	0.146274	-0.190171	0.383223	0.659898	0.509337	0.292995	0.119761	0.729294	0	2	++	11:108375510:A:G	CHIP_inclusive|DNMT3A	1.10425	1.19561e-20	0.554563
	ATM	11:108246794:G:C	C	G	0.43754	0.145369	0.137381	-0.123899	0.414636	1.05814	0.289975	0.537639	0.074001	0.785598	0	2	++	11:108376067:G:C	CHIP_inclusive|DNMT3A	1.10634	3.69296e-21	0.551326
	ATM	11:108246858:C:T	T	C	0.41444	0.134971	0.140852	-0.1411	0.411042	0.958245	0.337929	0.471174	0.315809	0.574137	0	2	++	11:108376131:C:T	CHIP_inclusive|DNMT3A	1.10678	2.06448e-21	0.549944
	ATM	11:108246942:G:A	A	G	0.321101	-0.076882	0.139046	-0.349412	0.195648	-0.552924	0.580338	0.236319	0.324588	0.568863	0	2	-+	11:108376215:G:A	CHIP_inclusive|DNMT3A	0.916053	2.5341e-20	0.433351
	ATM	11:108248502:C:T	T	C	0.484601	0.116607	0.132526	-0.143144	0.376357	0.879879	0.378922	0.421451	0.11257	0.737237	0	2	++	11:108377775:C:T	CHIP_inclusive|DNMT3A	1.10684	1.65462e-21	0.551762
	ATM	11:108248686:C:A	A	C	0.436491	0.107589	0.137511	-0.161933	0.377112	0.782404	0.433984	0.362527	0.041635	0.838316	0	2	++	11:108377959:C:A	CHIP_inclusive|DNMT3A	1.1061	3.15679e-21	0.551166
	ATM	11:108248746:A:G	G	A	0.138242	0.281587	0.250885	-0.210148	0.773323	1.12237	0.261684	0.582223	0.505465	0.477109	0	2	+-	11:108378019:A:G	CHIP_inclusive|DNMT3A	1.10567	5.04142e-21	0.550769
	ATM	11:108251211:C:A	A	C	0.494121	0.114816	0.132964	-0.145794	0.375426	0.863513	0.387854	0.411332	0.099688	0.752204	0	2	++	11:108380484:C:A	CHIP_inclusive|DNMT3A	1.10626	2.94636e-21	0.551881
	ATM	11:108251363:C:G	G	C	0.58075	0.023885	0.134251	-0.239247	0.287017	0.177916	0.858773	0.066122	1.10768	0.292587	0.097211	2	+-	11:108380636:C:G	CHIP_inclusive|DNMT3A	1.10636	2.76596e-21	0.551918
	ATM	11:108253252:C:T	T	C	0.487752	0.126111	0.132476	-0.133542	0.385763	0.951952	0.341112	0.467104	0.224415	0.635696	0	2	++	11:108382525:C:T	CHIP_inclusive|DNMT3A	1.10657	2.22068e-21	0.551835
	ATM	11:108254454:G:C	C	G	0.04382	0.261895	0.403158	-0.528295	1.05208	0.649609	0.515963	0.287381	0	1	#NUM!	1	+?	11:108383727:G:C	CHIP_inclusive	1.13632	1.20964e-09	0.0489489
	ATM	11:108254999:T:C	C	T	0.209428	0.086285	0.149704	-0.207134	0.379704	0.576373	0.564385	0.248424	0.14553	0.702844	0	2	++	11:108384272:T:C	CHIP_inclusive|DNMT3A	1.10054	7.37107e-16	0.311801
	ATM	11:108255828:C:T	T	C	0.606783	0.025095	0.134725	-0.238965	0.289155	0.186271	0.852218	0.069449	1.53822	0.214882	0.3499	2	+-	11:108385101:C:T	CHIP_inclusive|DNMT3A	1.10541	1.53276e-20	0.561581
	ATM	11:108256136:G:A	A	G	0.463953	0.142882	0.132672	-0.117155	0.402918	1.07696	0.281482	0.55055	0.487253	0.485155	0	2	++	11:108385409:G:A	CHIP_inclusive|DNMT3A	1.1066	2.39978e-21	0.551781
	ATM	11:108256837:A:T	T	A	0.485955	0.12668	0.132563	-0.133142	0.386503	0.955626	0.339251	0.469479	0.232858	0.629412	0	2	++	11:108386110:A:T	CHIP_inclusive|DNMT3A	1.10653	2.3915e-21	0.551846
	ATM	11:108256859:C:T	T	C	0.209435	0.086303	0.149707	-0.207123	0.379729	0.576478	0.564314	0.248479	0.145942	0.702444	0	2	++	11:108386132:C:T	CHIP_inclusive|DNMT3A	1.10076	7.27339e-16	0.311515
	ATM	11:108257787:T:C	C	T	0.498475	0.109223	0.133001	-0.15146	0.369906	0.821217	0.411525	0.385604	0.07332	0.786563	0	2	++	11:108387060:T:C	CHIP_inclusive|DNMT3A	1.1053	4.52979e-21	0.552576
	ATM	11:108257943:A:G	G	A	0.608792	0.020891	0.134916	-0.243543	0.285326	0.154848	0.876923	0.057039	1.7117	0.190765	0.415786	2	+-	11:108387216:A:G	CHIP_inclusive|DNMT3A	1.10594	1.35332e-20	0.561479
	ATM	11:108260611:T:C	C	T	0.481313	0.132735	0.132728	-0.127411	0.392881	1.00005	0.317272	0.498568	0.302505	0.582316	0	2	++	11:108389884:T:C	CHIP_inclusive|DNMT3A	1.10621	2.72447e-21	0.551759
	ATM	11:108260673:A:G	G	A	0.485271	0.130901	0.132772	-0.129332	0.391135	0.985909	0.324165	0.489233	0.19534	0.658509	0	2	++	11:108389946:A:G	CHIP_inclusive|DNMT3A	1.10635	2.58544e-21	0.551714
	ATM	11:108261261:G:A	A	G	0.613131	0.013038	0.135089	-0.251736	0.277812	0.096514	0.923091	0.034755	2.12338	0.145066	0.529052	2	+-	11:108390534:G:A	CHIP_inclusive|DNMT3A	1.10507	2.6021e-20	0.561008
	ATM	11:108262090:C:A	A	C	0.631565	0.025652	0.136411	-0.241714	0.293018	0.188049	0.850824	0.07016	1.75351	0.185435	0.429717	2	+-	11:108391363:C:A	CHIP_inclusive|DNMT3A	1.10552	1.83905e-20	0.56164
	ATM	11:108262397:C:T	T	C	0.495129	0.110413	0.133553	-0.151351	0.372178	0.826735	0.408389	0.388926	0.099552	0.752368	0	2	++	11:108391670:C:T	CHIP_inclusive|DNMT3A	1.10576	6.95225e-21	0.556788
	ATM	11:108262439:G:A	A	G	0.492068	0.115762	0.133027	-0.14497	0.376494	0.870216	0.38418	0.415465	0.089728	0.764523	0	2	++	11:108391712:G:A	CHIP_inclusive|DNMT3A	1.10661	2.32391e-21	0.552103
	ATM	11:108265213:T:C	C	T	0.497973	0.108911	0.133145	-0.152052	0.369875	0.817994	0.413363	0.383668	0.057311	0.810798	0	2	++	11:108394486:T:C	CHIP_inclusive|DNMT3A	1.10562	4.29815e-21	0.552236
	ATM	11:108265854:A:T	T	A	0.485412	0.126328	0.132723	-0.133809	0.386464	0.951817	0.34118	0.467016	0.201324	0.653654	0	2	++	11:108395127:A:T	CHIP_inclusive|DNMT3A	1.10678	2.35962e-21	0.551522
	ATM	11:108265876:C:G	G	C	0.463491	0.141486	0.132795	-0.118793	0.401765	1.06545	0.286657	0.542637	0.433105	0.51047	0	2	++	11:108395149:C:G	CHIP_inclusive|DNMT3A	1.10667	2.5212e-21	0.551613
	ATM	11:108266280:G:A	A	G	0.063122	-0.023329	0.25362	-0.520424	0.473766	-0.091984	0.92669	0.033066	0.006012	0.938197	0	2	-+	11:108395553:G:A	CHIP_inclusive|DNMT3A	1.11716	1.3037e-11	0.0951435
	ATM	11:108267325:A:G	G	A	0.209786	0.085959	0.150213	-0.208459	0.380377	0.572246	0.567178	0.246281	0.160511	0.688687	0	2	++	11:108396598:A:G	CHIP_inclusive|DNMT3A	1.10049	8.25514e-16	0.312171
	ATM	11:108267430:A:G	G	A	0.450642	0.126785	0.134113	-0.136076	0.389645	0.94536	0.344466	0.462853	0.254629	0.613834	0	2	++	11:108396703:A:G	CHIP_inclusive|DNMT3A	1.1069	1.51014e-21	0.551886
	ATM	11:108268286:G:T	T	G	0.399945	0.183922	0.138095	-0.086745	0.454588	1.33185	0.182892	0.737805	0.29877	0.584655	0	2	++	11:108397559:G:T	CHIP_inclusive|DNMT3A	1.10671	1.90754e-21	0.551584
	ATM	11:108271607:G:A	A	G	0.470112	0.130762	0.133117	-0.130148	0.391672	0.982306	0.325937	0.486866	0.262997	0.608069	0	2	++	11:108400880:G:A	CHIP_inclusive|DNMT3A	1.10679	2.6042e-21	0.552014
	ATM	11:108274593:T:C	C	T	0.409763	0.152592	0.135897	-0.113766	0.418951	1.12285	0.261482	0.582559	0.800545	0.37093	0	2	++	11:108403866:T:C	CHIP_inclusive|DNMT3A	1.10629	2.46029e-21	0.551479
	ATM	11:108274615:G:A	A	G	0.013538	0.837558	0.738698	-0.61029	2.28541	1.13383	0.256846	0.590327	0	1	#NUM!	1	+?	11:108403888:G:A	CHIP_inclusive	1.27751	3.94644e-10	0.0129296
	ATM	11:108274890:T:C	C	T	0.485935	0.125497	0.132825	-0.134839	0.385833	0.944832	0.344736	0.462514	0.200737	0.654127	0	2	++	11:108404163:T:C	CHIP_inclusive|DNMT3A	1.10605	3.24584e-21	0.551974
	ATM	11:108276091:C:G	G	C	0.316338	-0.056483	0.139892	-0.330671	0.217705	-0.403762	0.686405	0.16342	0.895725	0.343931	0	2	-+	11:108405364:C:G	CHIP_inclusive|DNMT3A	0.916988	3.83108e-20	0.435602
	ATM	11:108279201:A:G	G	A	0.485725	0.125418	0.132911	-0.135087	0.385924	0.943628	0.345351	0.461739	0.200563	0.654266	0	2	++	11:108408474:A:G	CHIP_inclusive|DNMT3A	1.10595	3.42535e-21	0.551988
	ATM	11:108281004:A:G	G	A	0.484834	0.126988	0.133045	-0.13378	0.387756	0.954474	0.339834	0.468733	0.203491	0.651918	0	2	++	11:108410277:A:G	CHIP_inclusive|DNMT3A	1.10595	3.50905e-21	0.551975
	ATM	11:108281089:T:C	C	T	0.209164	0.086572	0.150755	-0.208908	0.382053	0.574258	0.565816	0.247325	0.163101	0.686318	0	2	++	11:108410362:T:C	CHIP_inclusive|DNMT3A	1.10056	8.96968e-16	0.311975
	ATM	11:108281267:G:A	A	G	0.426131	0.161376	0.135382	-0.103972	0.426725	1.19201	0.233238	0.632201	0.979832	0.32224	0	2	++	11:108410540:G:A	CHIP_inclusive|DNMT3A	1.10585	4.11588e-21	0.55168
	ATM	11:108281322:T:A	A	T	0.42613	0.161371	0.135382	-0.103978	0.426719	1.19197	0.233254	0.632172	0.979985	0.322202	0	2	++	11:108410595:T:A	CHIP_inclusive|DNMT3A	1.10575	4.16972e-21	0.551628
	ATM	11:108281903:C:T	T	C	0.485737	0.125055	0.132889	-0.135407	0.385518	0.941049	0.346671	0.460083	0.209085	0.647485	0	2	++	11:108411176:C:T	CHIP_inclusive|DNMT3A	1.10598	3.42744e-21	0.551983
	ATM	11:108281999:G:A	A	G	0.427036	0.159287	0.135207	-0.10572	0.424293	1.17809	0.23874	0.622074	0.989107	0.319961	0	2	++	11:108411272:G:A	CHIP_inclusive|DNMT3A	1.10574	4.19266e-21	0.551642
	ATM	11:108282169:A:G	G	A	0.485731	0.125025	0.132891	-0.135441	0.38549	0.940808	0.346794	0.459928	0.209472	0.647182	0	2	++	11:108411442:A:G	CHIP_inclusive|DNMT3A	1.10581	3.98481e-21	0.552039
	ATM	11:108283161:C:A	A	C	0.409546	0.161751	0.135784	-0.104385	0.427888	1.19124	0.233538	0.631642	0.668891	0.413439	0	2	++	11:108412434:C:A	CHIP_inclusive|DNMT3A	1.10558	5.44533e-21	0.552784
	ATM	11:108283808:A:C	C	A	0.294703	-0.115473	0.141971	-0.393736	0.162789	-0.81336	0.416015	0.380891	0.006828	0.934143	0	2	--	11:108413081:A:C	CHIP_inclusive|DNMT3A	0.915137	7.53558e-21	0.434772
	ATM	11:108284447:C:T	T	C	0.210114	0.083538	0.150295	-0.21104	0.378116	0.555827	0.578352	0.237808	0.163632	0.685834	0	2	++	11:108413720:C:T	CHIP_inclusive|DNMT3A	1.10107	6.73667e-16	0.311449
	ATM	11:108284833:A:G	G	A	0.498406	0.107194	0.133328	-0.154129	0.368517	0.803986	0.421409	0.375296	0.060826	0.805196	0	2	++	11:108414106:A:G	CHIP_inclusive|DNMT3A	1.10529	5.27224e-21	0.552349
	ATM	11:108286443:C:T	T	C	0.485234	0.125263	0.132888	-0.135198	0.385725	0.942621	0.345866	0.461092	0.215769	0.642282	0	2	++	11:108415716:C:T	CHIP_inclusive|DNMT3A	1.10596	3.40493e-21	0.551974
	ATM	11:108286758:T:C	C	T	0.625012	0.035195	0.136256	-0.231867	0.302257	0.258303	0.79617	0.098994	1.27836	0.258205	0.217746	2	+-	11:108416031:T:C	CHIP_inclusive|DNMT3A	1.10524	2.20329e-20	0.561737
	ATM	11:108287131:G:A	A	G	0.487982	0.127346	0.132786	-0.132915	0.387607	0.959033	0.337532	0.471685	0.242797	0.622193	0	2	++	11:108416404:G:A	CHIP_inclusive|DNMT3A	1.10632	3.08028e-21	0.551886
	ATM	11:108288228:A:C	C	A	0.427118	0.159078	0.135206	-0.105925	0.424081	1.17656	0.23935	0.620966	0.992548	0.31912	0	2	++	11:108417501:A:C	CHIP_inclusive|DNMT3A	1.10632	2.79771e-21	0.551736
	ATM	11:108288808:G:T	T	G	0.402799	0.095493	0.132623	-0.164447	0.355434	0.720039	0.471513	0.326506	0.48442	0.486427	0	2	++	11:108418081:G:T	CHIP_inclusive|DNMT3A|TET2	1.15894	5.12732e-31	0.408328
	ATM	11:108289167:A:G	G	A	0.427087	0.158974	0.135207	-0.106032	0.423979	1.17578	0.239661	0.620402	0.993867	0.318799	0	2	++	11:108418440:A:G	CHIP_inclusive|DNMT3A	1.10587	3.43679e-21	0.551728
	ATM	11:108290959:A:G	G	A	0.401627	0.096307	0.132748	-0.163879	0.356493	0.725489	0.468164	0.329602	0.502181	0.478543	0	2	++	11:108420232:A:G	CHIP_inclusive|DNMT3A|TET2	1.16166	7.35908e-31	0.408739
	ATM	11:108291017:A:C	C	A	0.109925	-0.05677	0.207734	-0.46393	0.350389	-0.273284	0.784635	0.105332	0.108595	0.741749	0	2	--	11:108420290:A:C	CHIP_inclusive	1.06976	2.16148e-08	0.180989
	ATM	11:108294107:A:G	G	A	0.403171	0.095414	0.132623	-0.164527	0.355354	0.719435	0.471885	0.326164	0.48043	0.488228	0	2	++	11:108423380:A:G	CHIP_inclusive|DNMT3A|TET2	1.15959	4.8436e-31	0.408118
	ATM	11:108295205:C:T	T	C	0.209676	0.087304	0.150615	-0.207902	0.382509	0.579646	0.562175	0.250128	0.160232	0.688943	0	2	++	11:108424478:C:T	CHIP_inclusive|DNMT3A	1.10063	7.72559e-16	0.310499
	ATM	11:108295315:C:T	T	C	0.339578	0.131755	0.136746	-0.136268	0.399778	0.963501	0.335286	0.474585	1.12981	0.287816	0.114896	2	++	11:108424588:C:T	CHIP_inclusive|DNMT3A|TET2	1.1601	6.22691e-31	0.407732
	ATM	11:108295645:C:T	T	C	0.633367	0.045219	0.137184	-0.223662	0.314101	0.329625	0.741691	0.129777	1.08503	0.297575	0.078366	2	+-	11:108424918:C:T	CHIP_inclusive|DNMT3A	1.10517	1.6431e-20	0.561673
	ATM	11:108296680:C:T	T	C	0.402579	0.095949	0.132622	-0.16399	0.355887	0.723478	0.469398	0.328458	0.490708	0.483612	0	2	++	11:108425953:C:T	CHIP_inclusive|DNMT3A|TET2	1.1609	2.9782e-31	0.408105
	ATM	11:108297408:T:C	C	T	0.402652	0.092755	0.132794	-0.167522	0.353031	0.698485	0.484888	0.314358	0.500193	0.479415	0	2	++	11:108426681:T:C	CHIP_inclusive|DNMT3A|TET2	1.16111	3.26166e-31	0.408041
	ATM	11:108298019:C:G	G	C	0.393354	0.101251	0.134791	-0.162939	0.365441	0.751173	0.452558	0.344325	0.422653	0.515616	0	2	++	11:108427292:C:G	CHIP_inclusive|DNMT3A|TET2	1.15947	3.41179e-31	0.408208
	ATM	11:108298213:G:T	T	G	0.403705	0.093363	0.132819	-0.166962	0.353688	0.702932	0.482112	0.316852	0.445547	0.504457	0	2	++	11:108427486:G:T	CHIP_inclusive|DNMT3A|TET2	1.15967	3.41887e-31	0.407739
	ATM	11:108298263:G:A	A	G	0.31033	0.129515	0.140833	-0.146518	0.405548	0.919635	0.357757	0.446412	1.76374	0.184159	0.433023	2	++	11:108427536:G:A	CHIP_inclusive|DNMT3A|TET2	1.1607	2.84048e-31	0.407257
	ATM	11:108298323:T:C	C	T	0.363961	0.139755	0.145119	-0.144678	0.424188	0.96304	0.335517	0.474286	0.000442	0.983225	0	2	++	11:108427596:T:C	CHIP_inclusive|DNMT3A|TET2	1.16054	3.22489e-31	0.407566
	ATM	11:108298374:G:A	A	G	0.336954	0.151883	0.137143	-0.116917	0.420683	1.10748	0.268068	0.571756	1.97255	0.160177	0.493043	2	++	11:108427647:G:A	CHIP_inclusive|DNMT3A|TET2	1.16178	7.58152e-31	0.406297
	ATM	11:108298444:G:A	A	G	0.381473	0.10213	0.13452	-0.161529	0.365788	0.759218	0.447731	0.348983	0.366683	0.544818	0	2	++	11:108427717:G:A	CHIP_inclusive|DNMT3A|TET2	1.15967	1.22223e-30	0.406985
	ATM	11:108298852:A:G	G	A	0.40316	0.095576	0.132627	-0.164372	0.355524	0.720639	0.471144	0.326846	0.482657	0.487221	0	2	++	11:108428125:A:G	CHIP_inclusive|DNMT3A|TET2	1.16026	3.4948e-31	0.40798
	ATM	11:108301001:A:G	G	A	0.509402	0.043288	0.149509	-0.24975	0.336326	0.289534	0.772175	0.112284	1.10184	0.293862	0.09243	2	+-	11:108430274:A:G	CHIP_inclusive|DNMT3A	1.1055	1.72126e-20	0.561536
	ATM	11:108305989:G:A	A	G	0.624462	0.036281	0.136282	-0.230832	0.303394	0.266221	0.790067	0.102336	1.2529	0.263	0.20185	2	+-	11:108435262:G:A	CHIP_inclusive|DNMT3A	1.10558	1.58847e-20	0.561593
	ATM	11:108306236:C:A	A	C	0.380593	0.111817	0.13283	-0.148529	0.372163	0.841806	0.399897	0.398052	0.863606	0.352732	0	2	++	11:108435509:C:A	CHIP_inclusive|DNMT3A|TET2	1.16128	1.43426e-32	0.407743
	ATM	11:108308175:G:A	A	G	0.344604	0.129427	0.135211	-0.135588	0.394441	0.957217	0.338447	0.470509	1.61042	0.204433	0.379043	2	++	11:108437448:G:A	CHIP_inclusive|DNMT3A|TET2	1.16135	2.45441e-31	0.407381
	ATM	11:108308504:A:G	G	A	0.62506	0.035877	0.136267	-0.231207	0.30296	0.263283	0.792331	0.101094	1.26672	0.260382	0.210562	2	+-	11:108437777:A:G	CHIP_inclusive|DNMT3A	1.10557	1.26965e-20	0.561416
	ATM	11:108308510:G:A	A	G	0.296872	0.093161	0.139403	-0.18007	0.366391	0.668281	0.503971	0.297594	0.667821	0.413812	0	2	++	11:108437783:G:A	CHIP_inclusive|DNMT3A|TET2	1.1612	1.05051e-31	0.407064
	ATM	11:108310702:T:A	A	T	0.344155	-0.055502	0.138448	-0.326859	0.215856	-0.400885	0.688522	0.162082	0.832928	0.361427	0	2	-+	11:108439975:T:A	CHIP_inclusive|DNMT3A	0.916083	2.0988e-20	0.436025
	ATM	11:108311606:G:C	C	G	0.366421	0.112935	0.134565	-0.150812	0.376682	0.839262	0.401323	0.396506	0.982809	0.321506	0	2	++	11:108440879:G:C	CHIP_inclusive|DNMT3A|TET2	1.16081	5.23036e-31	0.407282
	ATM	11:108311655:T:C	C	T	0.402541	0.096505	0.132635	-0.163459	0.35647	0.727601	0.46687	0.330804	0.499182	0.47986	0	2	++	11:108440928:T:C	CHIP_inclusive|DNMT3A|TET2	1.16242	2.2096e-31	0.40752
	ATM	11:108311965:G:A	A	G	0.344491	0.129659	0.135212	-0.135357	0.394675	0.958927	0.337585	0.471617	1.62135	0.202904	0.383228	2	++	11:108441238:G:A	CHIP_inclusive|DNMT3A|TET2	1.16044	3.8902e-31	0.40751
	ATM	11:108311989:G:A	A	G	0.32702	0.122459	0.136107	-0.144312	0.389229	0.899722	0.368263	0.433842	1.42963	0.231825	0.300518	2	++	11:108441262:G:A	CHIP_inclusive|DNMT3A|TET2	1.16124	2.82116e-31	0.40703
	ATM	11:108312080:T:C	C	T	0.366429	0.112882	0.13457	-0.150876	0.37664	0.838831	0.401565	0.396244	0.983679	0.321292	0	2	++	11:108441353:T:C	CHIP_inclusive|DNMT3A|TET2	1.16071	3.79385e-31	0.407647
	ATM	11:108313339:A:C	C	A	0.624486	0.036491	0.136294	-0.230645	0.303628	0.267741	0.788897	0.102979	1.24811	0.263913	0.19879	2	+-	11:108442612:A:C	CHIP_inclusive|DNMT3A	1.10529	2.55355e-20	0.562034
	ATM	11:108313599:T:C	C	T	0.380596	0.112024	0.132836	-0.148334	0.372383	0.843328	0.399045	0.398978	0.86925	0.351163	0	2	++	11:108442872:T:C	CHIP_inclusive|DNMT3A|TET2	1.1605	3.2647e-31	0.407704
	ATM	11:108313629:A:C	C	A	0.647141	0.065362	0.138346	-0.205796	0.336519	0.472451	0.636627	0.196115	0.568077	0.451024	0	2	+-	11:108442902:A:C	CHIP_inclusive|DNMT3A	1.10562	2.16532e-20	0.561977
	ATM	11:108314128:C:G	G	C	0.402535	0.096603	0.132636	-0.163363	0.356569	0.728332	0.466422	0.331221	0.500384	0.479331	0	2	++	11:108443401:C:G	CHIP_inclusive|DNMT3A|TET2	1.16083	2.99744e-31	0.407701
	ATM	11:108314694:T:A	A	T	0.402367	0.097237	0.13266	-0.162776	0.35725	0.732978	0.463583	0.333872	0.49946	0.479737	0	2	++	11:108443967:T:A	CHIP_inclusive|DNMT3A|TET2	1.16065	3.5155e-31	0.407863
	ATM	11:108314886:A:G	G	A	0.380147	0.10798	0.133025	-0.15275	0.36871	0.811724	0.416954	0.379912	0.769177	0.380472	0	2	++	11:108444159:A:G	CHIP_inclusive|DNMT3A|TET2	1.16039	3.41202e-31	0.407685
	ATM	11:108315463:C:G	G	C	0.402528	0.096642	0.132637	-0.163326	0.356609	0.728619	0.466247	0.331384	0.50113	0.479004	0	2	++	11:108444736:C:G	CHIP_inclusive|DNMT3A|TET2	1.16095	3.12898e-31	0.407908
	ATM	11:108315606:C:T	T	C	0.025548	0.379567	0.525805	-0.651011	1.41014	0.721878	0.470382	0.327549	0	1	#NUM!	1	+?	11:108444879:C:T	CHIP_inclusive|DNMT3A	1.22791	3.96731e-13	0.0255442
	ATM	11:108317173:C:G	G	C	0.403113	0.096281	0.132637	-0.163686	0.356249	0.725903	0.46791	0.329837	0.492063	0.483009	0	2	++	11:108446446:C:G	CHIP_inclusive|DNMT3A|TET2	1.1618	2.72286e-31	0.406807
	ATM	11:108319016:C:T	T	C	0.174586	-0.150579	0.167906	-0.479675	0.178517	-0.896803	0.36982	0.43201	0.074222	0.785286	0	2	--	11:108448289:C:T	CHIP_inclusive|DNMT3A	0.916029	2.99364e-17	0.294655
	ATM	11:108320094:A:G	G	A	0.619944	0.029784	0.136434	-0.237626	0.297194	0.218303	0.827184	0.082398	1.72916	0.188518	0.421686	2	+-	11:108449367:A:G	CHIP_inclusive|DNMT3A	1.10535	2.45968e-20	0.561924
	ATM	11:108324961:T:C	C	T	0.625107	0.036312	0.136282	-0.230801	0.303424	0.266446	0.789894	0.102431	1.25699	0.262221	0.204449	2	+-	11:108454234:T:C	CHIP_inclusive|DNMT3A	1.10564	1.54052e-20	0.561103
	ATM	11:108325448:G:A	A	G	0.625112	0.036344	0.136282	-0.230769	0.303457	0.266682	0.789712	0.102531	1.25668	0.26228	0.204255	2	+-	11:108454721:G:A	CHIP_inclusive|DNMT3A	1.10565	1.53787e-20	0.561088
	ATM	11:108326174:G:C	C	G	0.647159	0.065704	0.138351	-0.205463	0.336872	0.474911	0.634872	0.197314	0.563005	0.453052	0	2	+-	11:108455447:G:C	CHIP_inclusive|DNMT3A	1.10595	1.1744e-20	0.561168
	ATM	11:108329050:T:C	C	T	0.319113	-0.073156	0.139502	-0.34658	0.200267	-0.524412	0.600015	0.221838	0.405376	0.524326	0	2	-+	11:108458323:T:C	CHIP_inclusive|DNMT3A	0.915021	6.67432e-21	0.436736
	ATM	11:108329125:A:G	G	A	0.619914	0.048192	0.137237	-0.220793	0.317177	0.351157	0.725482	0.139374	0.955794	0.328249	0	2	+-	11:108458398:A:G	CHIP_inclusive|DNMT3A	1.10662	1.01518e-20	0.560147
	ATM	11:108335378:C:T	T	C	0.34223	-0.0442	0.138631	-0.315917	0.227516	-0.318836	0.749858	0.125021	1.17766	0.277834	0.150855	2	-+	11:108464651:C:T	CHIP_inclusive|DNMT3A	0.915608	1.28625e-20	0.435413
	ATM	11:108335538:A:T	T	A	0.625272	0.036725	0.13627	-0.230364	0.303813	0.269501	0.787543	0.103726	1.22017	0.269327	0.180443	2	+-	11:108464811:A:T	CHIP_inclusive|DNMT3A	1.10537	2.57714e-20	0.561509
	ATM	11:108335940:G:C	C	G	0.211235	0.081727	0.150433	-0.213121	0.376576	0.543281	0.586959	0.231392	0.137401	0.710878	0	2	++	11:108465213:G:C	CHIP_inclusive|DNMT3A	1.09875	1.39354e-15	0.312213
	ATM	11:108336907:C:A	A	C	0.34869	0.125852	0.134597	-0.137958	0.389661	0.935027	0.349766	0.456222	1.28743	0.256523	0.223256	2	++	11:108466180:C:A	CHIP_inclusive|DNMT3A|TET2	1.15746	1.57923e-30	0.407555
	ATM	11:108337137:G:C	C	G	0.624737	0.037548	0.13637	-0.229736	0.304832	0.275338	0.783056	0.106207	1.17799	0.277765	0.1511	2	+-	11:108466410:G:C	CHIP_inclusive|DNMT3A	1.1068	7.31458e-21	0.560419
	ATM	11:108339954:A:G	G	A	0.092611	-0.026099	0.26719	-0.549791	0.497593	-0.09768	0.922166	0.035191	0	1	#NUM!	1	-?	11:108469227:A:G	CHIP_inclusive|DNMT3A	1.11989	8.49255e-12	0.0947999
	ATM	11:108340216:T:C	C	T	0.523477	0.111694	0.134741	-0.152399	0.375786	0.828951	0.407134	0.390262	0.03144	0.859261	0	2	++	11:108469489:T:C	CHIP_inclusive|DNMT3A	1.10443	5.55178e-20	0.561176
	ATM	11:108341442:A:G	G	A	0.318437	-0.069925	0.139588	-0.343518	0.203668	-0.500939	0.616437	0.210111	0.400979	0.526584	0	2	-+	11:108470715:A:G	CHIP_inclusive|DNMT3A	0.916302	2.72087e-20	0.435288
	ATM	11:108341554:C:A	A	C	0.329329	0.119294	0.13606	-0.147384	0.385972	0.876772	0.380607	0.419523	1.33061	0.248697	0.248464	2	++	11:108470827:C:A	CHIP_inclusive|DNMT3A|TET2	1.15647	4.26422e-31	0.406733
	ATM	11:108341864:C:T	T	C	0.42513	0.076186	0.133299	-0.185081	0.337453	0.571543	0.567654	0.245916	0.266681	0.605567	0	2	++	11:108471137:C:T	CHIP_inclusive|DNMT3A|TET2	1.15415	1.69193e-30	0.407594
	ATM	11:108344036:G:A	A	G	0.092597	-0.026512	0.26753	-0.550871	0.497847	-0.099099	0.921038	0.035722	0	1	#NUM!	1	-?	11:108473309:G:A	CHIP_inclusive|DNMT3A	1.12193	7.50134e-12	0.0942939
	ATM	11:108344081:G:A	A	G	0.412577	0.093715	0.133071	-0.167105	0.354534	0.704245	0.481294	0.31759	0.542337	0.461466	0	2	++	11:108473354:G:A	CHIP_inclusive|DNMT3A|TET2	1.15703	5.57352e-31	0.407534
	ATM	11:108346103:A:G	G	A	0.340707	0.100057	0.1358	-0.166111	0.366225	0.7368	0.461255	0.336059	0.715711	0.397554	0	2	++	11:108475376:A:G	CHIP_inclusive|DNMT3A|TET2	1.15549	5.06817e-29	0.408746
	ATM	11:108346177:T:C	C	T	0.323713	-0.082498	0.140157	-0.357206	0.192209	-0.588615	0.556141	0.254815	0.366598	0.544865	0	2	-+	11:108475450:T:C	CHIP_inclusive|DNMT3A	0.916395	4.04713e-20	0.437749
	ATM	11:108346202:T:G	G	T	0.299857	-0.128732	0.142924	-0.408863	0.151399	-0.900702	0.367742	0.434457	0.004358	0.947368	0	2	--	11:108475475:T:G	CHIP_inclusive|DNMT3A	0.91748	1.0063e-19	0.43429
	ATM	11:108349526:A:C	C	A	0.34119	0.102929	0.136148	-0.163921	0.369779	0.75601	0.449652	0.347123	0.73255	0.392058	0	2	++	11:108478799:A:C	CHIP_inclusive|DNMT3A|TET2	1.15216	1.57136e-28	0.406279
	ATM	11:108350451:A:T	T	A	0.315721	0.116114	0.139512	-0.15733	0.389558	0.832284	0.40525	0.392277	1.27671	0.258511	0.216739	2	++	11:108479724:A:T	CHIP_inclusive|DNMT3A|TET2	1.154	1.26601e-30	0.403663
	ATM	11:108352335:G:A	A	G	0.625482	0.031414	0.136438	-0.236004	0.298833	0.230247	0.817892	0.087304	1.2454	0.264432	0.197047	2	+-	11:108481608:G:A	CHIP_inclusive|DNMT3A	1.10564	1.76853e-20	0.560574
	ATM	11:108353018:C:A	A	C	0.298791	-0.049321	0.144214	-0.33198	0.233337	-0.342002	0.73236	0.135276	0.131253	0.717137	0	2	--	11:108482291:C:A	CHIP_inclusive|DNMT3A	0.918877	5.91374e-19	0.43138
	ATM	11:108354102:C:T	T	C	0.411095	0.087834	0.133492	-0.173809	0.349478	0.657976	0.510571	0.291944	0.532155	0.465702	0	2	++	11:108483375:C:T	CHIP_inclusive|DNMT3A|TET2	1.15429	3.50033e-30	0.403759
	ATM	11:108354874:C:G	G	C	0.375847	0.07358	0.133744	-0.188558	0.335718	0.550154	0.582236	0.234901	0.290758	0.589735	0	2	++	11:108484147:C:G	CHIP_inclusive|DNMT3A|TET2	1.15448	7.20274e-30	0.403803
	ATM	11:108355227:G:A	A	G	0.173292	-0.135783	0.16895	-0.466926	0.19536	-0.803684	0.421584	0.375116	0.108017	0.742414	0	2	--	11:108484500:G:A	CHIP_inclusive|DNMT3A	0.919201	8.48417e-16	0.29075
	ATM	11:108356680:T:C	C	T	0.451403	0.100451	0.134062	-0.16231	0.363212	0.74929	0.453692	0.343238	0.990738	0.319562	0	2	++	11:108485953:T:C	CHIP_inclusive|DNMT3A|TET2	1.15241	1.68406e-29	0.404761
	ATM	11:108357137:G:A	A	G	0.025746	0.29837	0.518474	-0.717839	1.31458	0.575477	0.564991	0.247959	0	1	#NUM!	1	+?	11:108486410:G:A	CHIP_inclusive|DNMT3A	1.22244	1.86748e-12	0.0252967
	ATM	11:108357452:T:C	C	T	0.214027	0.052374	0.150761	-0.243117	0.347866	0.3474	0.728301	0.137689	0.086477	0.768705	0	2	++	11:108486725:T:C	CHIP_inclusive|DNMT3A	1.09353	7.67508e-14	0.315276
	ATM	11:108357747:C:T	T	C	0.319543	-0.050381	0.140672	-0.326098	0.225337	-0.358143	0.720249	0.142518	0.454556	0.500179	0	2	-+	11:108487020:C:T	CHIP_inclusive|DNMT3A	0.918712	5.05039e-19	0.4315
	ATM	11:108361278:A:G	G	A	0.316405	0.072018	0.138096	-0.19865	0.342685	0.521505	0.602038	0.220376	0.880634	0.348028	0	2	++	11:108490551:A:G	CHIP_inclusive|DNMT3A|TET2	1.15236	7.22893e-30	0.403767
	ATM	11:108361578:G:A	A	G	0.319433	0.065988	0.138385	-0.205248	0.337223	0.476841	0.633498	0.198255	0.694476	0.404646	0	2	++	11:108490851:G:A	CHIP_inclusive|DNMT3A|TET2	1.15297	5.34014e-30	0.403606
	ATM	11:108363755:C:T	T	C	0.63505	0.054172	0.139253	-0.218763	0.327108	0.389022	0.697276	0.156595	0.33592	0.562194	0	2	+-	11:108493028:C:T	CHIP_inclusive|DNMT3A	1.1042	8.39382e-20	0.562549
	ATM	11:108365182:C:T	T	C	0.318256	0.075447	0.137713	-0.194471	0.345364	0.547852	0.583816	0.233724	0.645807	0.421616	0	2	++	11:108494455:C:T	CHIP_inclusive|DNMT3A|TET2	1.15109	1.5808e-29	0.402915
	ATM	11:108366449:A:C	C	A	0.450309	0.095494	0.134805	-0.168724	0.359711	0.708384	0.47872	0.319918	0.910939	0.339865	0	2	++	11:108495722:A:C	CHIP_inclusive|DNMT3A|TET2	1.1536	2.83975e-29	0.405011
	ATM	11:108367453:A:C	C	A	0.658133	0.05293	0.141948	-0.225289	0.331149	0.372884	0.709249	0.149201	0.09081	0.76315	0	2	+-	11:108496726:A:C	CHIP_inclusive|DNMT3A	1.10368	2.1109e-20	0.55776
	ATM	11:108381247:C:T	T	C	0.15593	-0.050699	0.160058	-0.364412	0.263014	-0.316752	0.751438	0.124107	1.18888	0.275555	0.158873	2	--	11:108510520:C:T	CHIP_inclusive	0.939356	1.14991e-08	0.24404
	ATM	11:108397336:C:T	T	C	0.161438	-0.046336	0.159858	-0.359657	0.266986	-0.289855	0.771929	0.112422	0.718029	0.396791	0	2	--	11:108526609:C:T	CHIP_inclusive	0.93977	1.84125e-08	0.24291
	ATM	11:108399549:C:A	A	C	0.163751	-0.045508	0.160709	-0.360497	0.269481	-0.283171	0.777047	0.109553	0.780105	0.377109	0	2	--	11:108528822:C:A	CHIP_inclusive	0.940051	2.14599e-08	0.242913
	ATM	11:108406943:G:A	A	G	0.025284	0.3595	0.528401	-0.676166	1.39517	0.680355	0.496296	0.304259	0	1	#NUM!	1	+?	11:108536216:G:A	CHIP_inclusive	1.20799	2.25956e-10	0.0234794
	ITPR2	12:26554118:C:T	T	C	0.13591	0.100915	0.216645	-0.323709	0.525538	0.465807	0.641376	0.192888	0.002515	0.960005	0	2	++	12:26401185:C:T	CHIP_inclusive|DNMT3A	1.15297	2.25597e-13	0.0914318
	ITPR2	12:26555558:C:T	T	C	0.090622	0.068786	0.255408	-0.431814	0.569386	0.269318	0.787684	0.103648	0	1	#NUM!	1	+?	12:26402625:C:T	CHIP_inclusive|DNMT3A	1.15226	9.91315e-13	0.0863218
	ITPR2	12:26556175:T:C	C	T	0.090641	0.062966	0.254789	-0.43642	0.562352	0.24713	0.804803	0.094311	0	1	#NUM!	1	+?	12:26403242:T:C	CHIP_inclusive|DNMT3A	1.15199	9.14452e-13	0.0867389
	ITPR2	12:26560169:G:T	T	G	0.131126	0.100932	0.21742	-0.325212	0.527076	0.464226	0.642508	0.192122	0.047848	0.826852	0	2	++	12:26407236:G:T	CHIP_inclusive|DNMT3A	1.15172	4.04854e-13	0.090814
	ITPR2	12:26566432:A:C	C	A	0.073798	-0.015874	0.28412	-0.572749	0.541001	-0.055871	0.955427	0.019802	0	1	#NUM!	1	-?	12:26413499:A:C	CHIP_inclusive|DNMT3A	1.23019	1.71288e-21	0.0678083
	ITPR2	12:26570825:A:C	C	A	0.075116	0.028088	0.25204	-0.465911	0.522086	0.111442	0.911245	0.040365	0.135807	0.712485	0	2	-+	12:26417892:A:C	CHIP_inclusive|DNMT3A	1.2283	7.35017e-22	0.0687993
	ITPR2	12:26570833:T:A	A	T	0.075118	0.028078	0.252038	-0.465917	0.522073	0.111404	0.911275	0.04035	0.1358	0.712493	0	2	-+	12:26417900:T:A	CHIP_inclusive|DNMT3A	1.22813	7.77703e-22	0.068809
	ITPR2	12:26572623:A:C	C	A	0.075324	0.0359	0.251757	-0.457544	0.529343	0.142597	0.886589	0.052277	0.179494	0.671809	0	2	-+	12:26419690:A:C	CHIP_inclusive|DNMT3A	1.22974	4.07845e-22	0.0687463
	ITPR2	12:26573639:G:A	A	G	0.148518	0.077108	0.214624	-0.343555	0.49777	0.35927	0.719406	0.143026	0.400775	0.526689	0	2	-+	12:26420706:G:A	CHIP_inclusive|DNMT3A	1.22688	1.3111e-21	0.0691144
	ITPR2	12:26577614:C:A	A	C	0.148847	0.076231	0.214306	-0.343809	0.496271	0.35571	0.72207	0.141421	0.381212	0.536955	0	2	-+	12:26424681:C:A	CHIP_inclusive|DNMT3A	1.22398	4.37085e-21	0.069161
	ITPR2	12:26579817:A:C	C	A	0.52714	0.032803	0.145337	-0.252057	0.317664	0.225704	0.821423	0.085433	0.371382	0.542252	0	2	+-	12:26426884:A:C	CHIP_inclusive|DNMT3A	0.943323	1.738e-08	0.706838
	ITPR2	12:26580124:C:T	T	C	0.340002	-0.186044	0.149853	-0.479756	0.107667	-1.24151	0.214395	0.668785	0.260683	0.609651	0	2	--	12:26427191:C:T	CHIP_inclusive|DNMT3A	1.09153	1.74244e-10	0.216121
	ITPR2	12:26581306:G:A	A	G	0.581754	0.126294	0.142991	-0.153968	0.406555	0.883232	0.377108	0.423535	0.280426	0.596422	0	2	+-	12:26428373:G:A	CHIP_inclusive|DNMT3A	0.935327	1.58679e-10	0.730368
	ITPR2	12:26583100:C:A	A	C	0.340267	-0.188701	0.149561	-0.48184	0.104439	-1.2617	0.207038	0.683949	0.255734	0.613066	0	2	--	12:26430167:C:A	CHIP_inclusive|DNMT3A	1.09218	1.34041e-10	0.216307
	ITPR2	12:26583431:A:G	G	A	0.340299	-0.188886	0.149519	-0.481944	0.104172	-1.26329	0.206466	0.685152	0.254983	0.613588	0	2	--	12:26430498:A:G	CHIP_inclusive|DNMT3A	1.09056	3.08377e-10	0.216859
	ITPR2	12:26583473:G:A	A	G	0.516657	0.029562	0.147738	-0.260005	0.319129	0.200098	0.841392	0.075002	0.297974	0.585155	0	2	+-	12:26430540:G:A	CHIP_inclusive|DNMT3A	0.944757	3.5911e-08	0.706179
	ITPR2	12:26583654:T:G	G	T	0.161317	0.051978	0.212191	-0.363917	0.467872	0.244957	0.806484	0.093404	0.211369	0.645697	0	2	-+	12:26430721:T:G	CHIP_inclusive|DNMT3A	1.22695	1.09618e-21	0.0693157
	ITPR2	12:26585829:C:T	T	C	0.581071	0.109756	0.14249	-0.169523	0.389036	0.770276	0.441144	0.35542	0.367915	0.544143	0	2	+-	12:26432896:C:T	CHIP_inclusive|DNMT3A	0.93537	1.46377e-10	0.729647
	ITPR2	12:26586829:A:G	G	A	0.063822	0.039219	0.259197	-0.468808	0.547246	0.15131	0.879713	0.055659	0.13577	0.712523	0	2	++	12:26433896:A:G	CHIP_inclusive|DNMT3A	1.23	4.07735e-22	0.069051
	ITPR2	12:26589726:A:G	G	A	0.07559	0.078989	0.24986	-0.410737	0.568714	0.316132	0.751909	0.123835	0.118323	0.730861	0	2	++	12:26436793:A:G	CHIP_inclusive|DNMT3A	1.23058	3.723e-22	0.0689192
	ITPR2	12:26589770:G:A	A	G	0.076303	0.068831	0.246508	-0.414326	0.551987	0.279222	0.780075	0.107864	0.003917	0.950094	0	2	++	12:26436837:G:A	CHIP_inclusive|DNMT3A	1.23024	3.71774e-22	0.0687565
	ITPR2	12:26590774:G:A	A	G	0.063597	0.076897	0.259744	-0.432201	0.585995	0.296048	0.767197	0.115093	0.139997	0.708284	0	2	++	12:26437841:G:A	CHIP_inclusive|DNMT3A	1.22989	4.37219e-22	0.0687139
	ITPR2	12:26595988:A:G	G	A	0.558008	-0.040625	0.189839	-0.412711	0.33146	-0.213999	0.830538	0.080641	0.03181	0.858445	0	2	-+	12:26443055:A:G	CHIP_inclusive|DNMT3A	0.911108	1.15625e-12	0.840516
	ITPR2	12:26610095:C:G	G	C	0.264099	0.197856	0.25274	-0.297514	0.693226	0.782844	0.433725	0.362785	0	1	#NUM!	1	+?	12:26457162:C:G	CHIP_inclusive|DNMT3A	1.1756	9.31068e-12	0.0589476
	FLT3	13:28604007:T:C	C	T	0.018753	0.039638	0.819581	-1.56674	1.64602	0.048364	0.96141	0.017091	0	1	#NUM!	1	+?	13:28029870:T:C	DNMT3A	1.32351	6.50159e-09	0.0133316
	DLK1	14:101178067:G:C	C	G	0.094938	-0.350732	0.204652	-0.751849	0.050385	-1.7138	0.086569	1.06264	1.02831	0.310556	0.027529	2	--	14:100711730:G:C	CHIP_inclusive	0.922727	6.93203e-09	0.135348
	DLK1	14:101178235:G:C	C	G	0.094559	-0.342232	0.205736	-0.745474	0.06101	-1.66345	0.096221	1.01673	1.02671	0.310932	0.026017	2	--	14:100711898:G:C	CHIP_inclusive	0.922745	6.93575e-09	0.135427
	DLK1	14:101178330:G:A	A	G	0.095585	-0.342165	0.208523	-0.750871	0.06654	-1.6409	0.100816	0.996469	1.15368	0.282781	0.133207	2	--	14:100711993:G:A	CHIP_inclusive	0.922455	6.8576e-09	0.134431
	DLK1	14:101178555:G:A	A	G	0.094196	-0.343745	0.206237	-0.74797	0.06048	-1.66674	0.095565	1.0197	0.962522	0.326552	0	2	--	14:100712218:G:A	CHIP_inclusive	0.922558	6.25595e-09	0.135466
	DLK1	14:101178715:C:G	G	C	0.094208	-0.342651	0.206305	-0.747009	0.061708	-1.66089	0.096735	1.01442	0.936518	0.333175	0	2	--	14:100712378:C:G	CHIP_inclusive	0.922516	5.07609e-09	0.137539
	DLK1	14:101180041:T:A	A	T	0.099134	-0.344196	0.206855	-0.749632	0.06124	-1.66395	0.096123	1.01717	0.92118	0.337165	0	2	--	14:100713704:T:A	CHIP_inclusive	0.926105	2.83782e-08	0.136261
	TCL1A	14:96152014:C:T	T	C	0.063791	-0.360962	0.353542	-1.05391	0.33198	-1.02099	0.307245	0.512515	1.06576	0.301905	0.061704	2	-+	14:95685677:C:T	TET2	0.759289	3.52565e-08	0.0651623
	TCL1A	14:96168514:T:G	G	T	0.311493	-0.267407	0.202031	-0.663387	0.128573	-1.3236	0.185619	0.731378	1.99407	0.157916	0.498513	2	-+	14:95702177:T:G	DNMT3A|TET2	1.10044	3.58587e-13	0.118355
	TCL1A	14:96168682:G:A	A	G	0.207791	-0.381067	0.212738	-0.798034	0.0359	-1.79125	0.073261	1.13512	0.829595	0.36239	0	2	--	14:95702345:G:A	DNMT3A|TET2	1.10454	2.34279e-13	0.117446
	TCL1A	14:96169131:A:G	G	A	0.401431	-0.215135	0.201477	-0.610029	0.17976	-1.06779	0.285599	0.544243	2.75641	0.096866	0.637209	2	-+	14:95702794:A:G	DNMT3A|TET2	1.09936	2.35774e-13	0.127636
	TCL1A	14:96169141:T:C	C	T	0.389258	-0.205604	0.206809	-0.610949	0.199741	-0.994175	0.320125	0.494681	3.21151	0.073122	0.68862	2	-+	14:95702804:T:C	TET2	0.763386	1.46049e-12	0.113368
	TCL1A	14:96169577:A:G	G	A	0.402145	-0.217565	0.201344	-0.612198	0.177069	-1.08056	0.279873	0.553039	2.73443	0.098207	0.634293	2	-+	14:95703240:A:G	TET2	0.76357	9.55633e-14	0.12783
	TCL1A	14:96169962:G:C	C	G	0.401668	-0.213522	0.201098	-0.607675	0.180631	-1.06178	0.28832	0.540126	2.65997	0.102903	0.624055	2	-+	14:95703625:G:C	DNMT3A|TET2	1.09872	2.31759e-13	0.127597
	TCL1A	14:96170125:C:T	T	C	0.249911	-0.291006	0.204293	-0.69142	0.109408	-1.42445	0.1543	0.811634	1.93716	0.163977	0.48378	2	-+	14:95703788:C:T	TET2	0.759454	7.48338e-13	0.112013
	TCL1A	14:96171106:A:T	T	A	0.395028	-0.203286	0.201666	-0.598552	0.19198	-1.00803	0.313426	0.503865	2.80299	0.094088	0.643239	2	-+	14:95704769:A:T	DNMT3A|TET2	1.10202	4.1794e-13	0.11904
	TCL1A	14:96171145:G:C	C	G	0.155103	-0.380409	0.226322	-0.823999	0.063182	-1.68083	0.092796	1.03247	1.57173	0.209956	0.363757	2	-+	14:95704808:G:C	TET2	0.754127	2.90036e-13	0.110681
	TCL1A	14:96171851:A:G	G	A	0.397486	-0.210651	0.201244	-0.605091	0.183788	-1.04674	0.295202	0.529881	2.65955	0.10293	0.623996	2	-+	14:95705514:A:G	DNMT3A|TET2	1.10146	5.69617e-13	0.119699
	TCL1A	14:96171927:T:C	C	T	0.397535	-0.210698	0.201232	-0.605113	0.183716	-1.04704	0.295064	0.530083	2.66064	0.102859	0.624151	2	-+	14:95705590:T:C	DNMT3A|TET2	1.1019	4.36799e-13	0.119131
	TCL1A	14:96172597:G:A	A	G	0.293886	-0.347557	0.198942	-0.737483	0.042369	-1.74703	0.080638	1.09346	1.10029	0.294202	0.091151	2	--	14:95706260:G:A	TET2	0.761251	1.09198e-12	0.11222
	TCL1A	14:96172622:T:G	G	T	0.254113	-0.302092	0.202493	-0.698978	0.094794	-1.49186	0.135724	0.867344	1.82318	0.176935	0.451508	2	-+	14:95706285:T:G	TET2	0.760002	8.43803e-13	0.112034
	TCL1A	14:96175006:A:C	C	A	0.269934	-0.329159	0.20078	-0.722687	0.06437	-1.6394	0.101128	0.995128	1.37543	0.240882	0.272953	2	--	14:95708669:A:C	TET2	0.759556	7.79848e-13	0.112087
	TCL1A	14:96175525:T:C	C	T	0.231438	-0.329105	0.204519	-0.729962	0.071752	-1.60917	0.107576	0.968285	1.4711	0.225172	0.320238	2	-+	14:95709188:T:C	TET2	0.750387	1.09317e-13	0.110852
	TCL1A	14:96175978:C:G	G	C	0.22779	-0.390356	0.202115	-0.7865	0.005789	-1.93136	0.053454	1.27202	1.24077	0.265322	0.194052	2	--	14:95709641:C:G	DNMT3A|TET2	1.10121	2.4439e-14	0.119882
	TCL1A	14:96178173:G:A	A	G	0.247536	-0.404546	0.179289	-0.755952	-0.053139	-2.25639	0.024068	1.61856	0.889703	0.345558	0	2	--	14:95711836:G:A	DNMT3A|TET2	1.11841	1.99717e-19	0.152589
	TCL1A	14:96178323:T:C	C	T	0.250914	-0.337738	0.178357	-0.687319	0.011842	-1.8936	0.058291	1.2344	0.509525	0.475344	0	2	--	14:95711986:T:C	DNMT3A|TET2	1.12085	2.52306e-20	0.159477
	TCL1A	14:96180242:C:A	A	C	0.252915	-0.326658	0.178368	-0.676258	0.022943	-1.83137	0.067055	1.17357	0.72679	0.393926	0	2	--	14:95713905:C:A	DNMT3A|TET2	1.12011	1.0281e-20	0.159455
	TCL1A	14:96180685:T:G	G	T	0.39822	-0.2693	0.166886	-0.596396	0.057797	-1.61367	0.106595	0.972262	0.082409	0.774059	0	2	--	14:95714348:T:G	DNMT3A|TET2	1.12242	4.54386e-22	0.233259
	TCL1A	14:96180695:G:T	T	G	0.294043	-0.249466	0.169055	-0.580814	0.081882	-1.47565	0.140026	0.853792	0.299408	0.584254	0	2	--	14:95714358:G:T	DNMT3A|TET2	1.13642	9.13759e-22	0.208907
	TCL1A	14:96181360:A:T	T	A	0.250999	-0.334019	0.177545	-0.682008	0.013969	-1.88132	0.05994	1.22228	0.997346	0.317954	0	2	--	14:95715023:A:T	DNMT3A|TET2	1.12	1.95488e-20	0.157991
	TCL1A	14:96181525:G:A	A	G	0.186877	-0.408754	0.18837	-0.77796	-0.039549	-2.16995	0.030032	1.52242	0.154795	0.693994	0	2	--	14:95715188:G:A	DNMT3A|TET2	1.12136	6.0671e-20	0.157401
	TCL1A	14:96181582:A:G	G	A	0.251314	-0.341649	0.177283	-0.689124	0.005826	-1.92714	0.053977	1.26779	1.05136	0.305193	0.048854	2	--	14:95715245:A:G	DNMT3A|TET2	1.11996	1.94141e-20	0.157989
	TCL1A	14:96181972:C:T	T	C	0.251306	-0.331947	0.17763	-0.680101	0.016207	-1.86876	0.061668	1.20994	1.05835	0.303593	0.05513	2	--	14:95715635:C:T	DNMT3A|TET2	1.12015	2.20603e-20	0.157917
	TCL1A	14:96182062:A:G	G	A	0.348153	-0.342072	0.170311	-0.67588	-0.008263	-2.00852	0.044606	1.35061	0.789296	0.374313	0	2	--	14:95715725:A:G	DNMT3A|TET2	1.12283	1.42815e-21	0.1638
	TCL1A	14:96182616:A:C	C	A	0.391869	-0.349844	0.169742	-0.682538	-0.01715	-2.06103	0.039319	1.4054	0.428507	0.512722	0	2	--	14:95716279:A:C	DNMT3A|TET2	1.10656	8.95734e-22	0.188587
	TCL1A	14:96182999:G:A	A	G	0.299455	-0.313245	0.174136	-0.654552	0.028062	-1.79885	0.072051	1.14236	1.31205	0.252023	0.237836	2	--	14:95716662:G:A	DNMT3A|TET2	1.12015	4.41505e-20	0.158589
	TCL1A	14:96185642:G:A	A	G	0.450154	-0.394025	0.174123	-0.735306	-0.052744	-2.26291	0.023663	1.62593	0.004839	0.944542	0	2	--	14:95719305:G:A	DNMT3A|TET2	1.10822	7.45662e-21	0.189084
	TCL1A	14:96188847:T:A	A	T	0.450166	-0.394301	0.174197	-0.735728	-0.052874	-2.26353	0.023625	1.62663	0.004897	0.944209	0	2	--	14:95722510:T:A	DNMT3A|TET2	1.10827	6.66997e-21	0.188801
	TCL1A	14:96190974:A:G	G	A	0.243794	-0.335913	0.175975	-0.680824	0.008998	-1.90887	0.056293	1.24955	0.484797	0.486257	0	2	--	14:95724637:A:G	DNMT3A|TET2	1.10678	5.79593e-20	0.173014
	TCL1A	14:96193555:C:T	T	C	0.244856	-0.33733	0.175879	-0.682053	0.007394	-1.91796	0.05513	1.25861	0.471808	0.492157	0	2	--	14:95727218:C:T	DNMT3A|TET2	1.10533	3.38517e-20	0.172957
	TCL1A	14:96196174:C:T	T	C	0.244559	-0.34184	0.175958	-0.686718	0.003038	-1.94274	0.052063	1.28347	0.495096	0.481663	0	2	--	14:95729837:C:T	DNMT3A|TET2	1.10647	4.75696e-20	0.173045
	TCL1A	14:96198688:G:A	A	G	0.192242	-0.381958	0.186405	-0.747312	-0.016604	-2.04907	0.040474	1.39283	0.147943	0.700509	0	2	--	14:95732351:G:A	DNMT3A|TET2	1.10603	7.55149e-20	0.172394
	TCL1A	14:96201855:G:A	A	G	0.245727	-0.339765	0.176233	-0.685181	0.005651	-1.92793	0.053878	1.26859	0.444306	0.505052	0	2	--	14:95735518:G:A	DNMT3A|TET2	1.10506	3.74004e-20	0.172907
	TCL1A	14:96204062:G:A	A	G	0.257946	-0.356224	0.176987	-0.703119	-0.009329	-2.01271	0.044163	1.35494	0.265504	0.606364	0	2	--	14:95737725:G:A	DNMT3A|TET2	1.10479	3.0635e-20	0.172966
	TCL1A	14:96204459:A:G	G	A	0.192534	-0.371569	0.188573	-0.741172	-0.001966	-1.97043	0.048806	1.31153	0.135718	0.712576	0	2	--	14:95738122:A:G	DNMT3A|TET2	1.10518	8.50804e-20	0.172332
	TCL1A	14:96206829:G:T	T	G	0.279429	-0.223143	0.187474	-0.590592	0.144306	-1.19026	0.233923	0.630926	0.425919	0.513998	0	2	--	14:95740492:G:T	TET2	0.773109	3.40808e-12	0.121796
	TCL1A	14:96206846:T:C	C	T	0.169339	-0.081341	0.199586	-0.47253	0.309848	-0.407548	0.683623	0.165183	0.150361	0.698191	0	2	-+	14:95740509:T:C	TET2	0.77394	4.63593e-12	0.121207
	TCL1A	14:96207358:C:A	A	C	0.360198	-0.300428	0.16304	-0.619985	0.01913	-1.84267	0.065388	1.1845	0.082367	0.774115	0	2	--	14:95741021:C:A	TET2	0.789182	2.97912e-14	0.178921
	TCL1A	14:96207790:G:T	T	G	0.302206	-0.19406	0.183917	-0.554537	0.166417	-1.05515	0.291341	0.535599	0.179465	0.671833	0	2	--	14:95741453:G:T	TET2	0.773124	3.38108e-12	0.121858
	TCL1A	14:96219175:C:A	A	C	0.285048	-0.228095	0.172884	-0.566948	0.110758	-1.31935	0.187033	0.728081	0.002031	0.964055	0	2	--	14:95752838:C:A	TET2	0.802755	7.96466e-11	0.146771
	TCL1A	14:96219566:C:A	A	C	0.285394	-0.199577	0.171669	-0.536048	0.136894	-1.16257	0.244984	0.610863	0.01228	0.911764	0	2	--	14:95753229:C:A	TET2	0.802725	7.88684e-11	0.14678
	TCL1A	14:96219825:G:A	A	G	0.214541	-0.091385	0.189444	-0.462696	0.279926	-0.482384	0.629555	0.200966	0.117487	0.731776	0	2	--	14:95753488:G:A	TET2	0.775158	5.3802e-12	0.121615
	TCL1A	14:96219830:A:G	G	A	0.284935	-0.224552	0.172684	-0.563011	0.113908	-1.30036	0.193456	0.713417	4.5e-05	0.994647	0	2	--	14:95753493:A:G	TET2	0.802731	7.92699e-11	0.146763
	TCL1A	14:96220183:A:G	G	A	0.36074	-0.252018	0.165349	-0.576103	0.072067	-1.52415	0.127462	0.894621	0.056086	0.812793	0	2	--	14:95753846:A:G	TET2	0.795448	3.82682e-13	0.173426
	TCL1A	14:96220437:C:T	T	C	0.230426	-0.146364	0.178308	-0.495848	0.20312	-0.820848	0.411735	0.385382	0.406968	0.523512	0	2	-+	14:95754100:C:T	TET2	0.808594	5.49083e-10	0.141646
	TCL1A	14:96221627:G:A	A	G	0.215161	-0.092377	0.189362	-0.463527	0.278773	-0.48783	0.625693	0.203639	0.106232	0.744475	0	2	--	14:95755290:G:A	TET2	0.775032	5.18682e-12	0.121655
	TCL1A	14:96224079:C:T	T	C	0.214703	-0.091149	0.189892	-0.463338	0.28104	-0.480001	0.631249	0.1998	0.107394	0.74313	0	2	--	14:95757742:C:T	TET2	0.773109	3.47189e-12	0.121567
	TCL1A	14:96225224:C:T	T	C	0.214474	-0.090441	0.18994	-0.462723	0.281841	-0.476158	0.633984	0.197922	0.109158	0.741105	0	2	--	14:95758887:C:T	TET2	0.773845	4.14651e-12	0.121531
	TCL1A	14:96227199:G:A	A	G	0.201777	-0.256843	0.203719	-0.656133	0.142446	-1.26077	0.207371	0.683252	0.409275	0.522338	0	2	--	14:95760862:G:A	TET2	0.775281	5.98816e-10	0.0983426
	TCL1A	14:96228799:C:G	G	C	0.209284	-0.255921	0.205308	-0.658326	0.146483	-1.24652	0.212553	0.672533	0.446354	0.504072	0	2	--	14:95762462:C:G	TET2	0.774631	5.24874e-10	0.099038
	TCL1A	14:96230985:C:G	G	C	0.244824	-0.268028	0.18692	-0.634392	0.098336	-1.43392	0.151582	0.819352	0.070018	0.79131	0	2	--	14:95764648:C:G	TET2	0.777996	1.02942e-12	0.137211
	MSI2	17:55421435:A:C	C	A	0.089174	0.188144	0.277403	-0.355566	0.731855	0.678233	0.49764	0.303085	2.1708	0.140653	0.53934	2	-+	17:57344074:A:C	CHIP_inclusive	0.85428	4.79468e-10	0.0387973
	MSI2	17:55422014:T:C	C	T	0.032013	-0.057157	0.34924	-0.741667	0.627354	-0.16366	0.869982	0.06049	0.830891	0.362015	0	2	-+	17:57344653:T:C	CHIP_inclusive	0.857937	1.48681e-09	0.0384658
	MSI2	17:55423256:G:A	A	G	0.029354	-0.083051	0.354006	-0.776902	0.6108	-0.234604	0.814509	0.089104	0.624304	0.429452	0	2	-+	17:57345895:G:A	CHIP_inclusive	0.851547	2.88869e-10	0.0381711
	MSI2	17:55435013:C:T	T	C	0.282444	-0.258299	0.232517	-0.714032	0.197434	-1.11088	0.2666	0.57414	0.021255	0.884085	0	2	--	17:57357652:C:T	CHIP_inclusive	0.852321	2.43574e-10	0.0391407
	MSI2	17:55435275:A:G	G	A	0.224912	-0.175656	0.227638	-0.621826	0.270514	-0.771646	0.440332	0.35622	0.306091	0.580089	0	2	--	17:57357914:A:G	CHIP_inclusive	0.857109	5.84227e-10	0.0400557
	MSI2	17:55437489:T:C	C	T	0.199386	-0.008234	0.248642	-0.495573	0.479105	-0.033116	0.97357	0.011633	1.15084	0.283374	0.131068	2	-+	17:57360128:T:C	CHIP_inclusive	0.856135	4.99589e-10	0.0397573
	MSI2	17:55442343:A:G	G	A	0.184903	0.208125	0.30043	-0.380717	0.796967	0.692758	0.488476	0.311157	0.040258	0.840977	0	2	++	17:57364982:A:G	CHIP_inclusive	0.855529	4.22216e-10	0.0397206
	MSI2	17:55442424:A:C	C	A	0.185298	0.205003	0.300518	-0.384013	0.794018	0.682164	0.495151	0.305262	0.038668	0.844108	0	2	++	17:57365063:A:C	CHIP_inclusive	0.855612	4.34747e-10	0.0397008
	MSI2	17:55449072:C:T	T	C	0.033808	-0.298573	0.382632	-1.04853	0.451386	-0.780314	0.435213	0.361298	0.132741	0.715607	0	2	-+	17:57371711:C:T	CHIP_inclusive	0.843288	5.52524e-12	0.0405899
	MSI2	17:55450156:T:G	G	T	0.046293	-0.364223	0.400888	-1.14996	0.421517	-0.908541	0.363587	0.439392	0	1	#NUM!	1	-?	17:57372795:T:G	CHIP_inclusive	0.844732	7.43486e-12	0.0409061
	MSI2	17:55451876:G:A	A	G	0.037197	-0.2712	0.368475	-0.993412	0.451011	-0.736006	0.461738	0.335604	0.193754	0.65981	0	2	-+	17:57374515:G:A	CHIP_inclusive	0.846199	1.63547e-11	0.0401824
	MSI2	17:55453126:T:G	G	T	0.039597	-0.196799	0.342971	-0.869022	0.475423	-0.573808	0.56612	0.247091	0.151058	0.697526	0	2	-+	17:57375765:T:G	CHIP_inclusive|DNMT3A	0.834755	5.96702e-15	0.0467482
	MSI2	17:55453736:G:C	C	G	0.039114	-0.192892	0.341141	-0.861529	0.475745	-0.565431	0.571803	0.242753	0.136383	0.711904	0	2	-+	17:57376375:G:C	CHIP_inclusive|DNMT3A	0.838466	3.84102e-14	0.0461017
	MSI2	17:55463336:G:A	A	G	0.04913	-0.27344	0.351759	-0.962888	0.416008	-0.77735	0.436959	0.359559	0	1	#NUM!	1	-?	17:57385975:G:A	CHIP_inclusive|DNMT3A	0.831481	4.13572e-16	0.0493072
	MSI2	17:55463341:C:T	T	C	0.04913	-0.273451	0.351764	-0.962908	0.416006	-0.777371	0.436947	0.359571	0	1	#NUM!	1	-?	17:57385980:C:T	CHIP_inclusive|DNMT3A	0.831214	3.71805e-16	0.0493042
	MSI2	17:55463857:C:T	T	C	0.049174	-0.270258	0.351232	-0.958673	0.418157	-0.769457	0.44163	0.354942	0	1	#NUM!	1	-?	17:57386496:C:T	CHIP_inclusive|DNMT3A	0.831167	3.5475e-16	0.049333
	MSI2	17:55464946:C:T	T	C	0.049265	-0.264001	0.349947	-0.949897	0.421895	-0.754403	0.450617	0.346193	0	1	#NUM!	1	-?	17:57387585:C:T	CHIP_inclusive|DNMT3A	0.840671	1.59579e-13	0.0438534
	MSI2	17:55465771:C:T	T	C	0.051514	-0.18989	0.336956	-0.850324	0.470544	-0.563545	0.573086	0.24178	0	1	#NUM!	1	-?	17:57388410:C:T	CHIP_inclusive|DNMT3A	0.832006	5.28415e-16	0.0492692
	MSI2	17:55466295:G:A	A	G	0.049253	-0.260277	0.349677	-0.945644	0.42509	-0.744335	0.456684	0.340384	0	1	#NUM!	1	-?	17:57388934:G:A	CHIP_inclusive|DNMT3A	0.842954	2.91618e-13	0.0438144
	MSI2	17:55466426:G:A	A	G	0.049218	-0.260432	0.349839	-0.946116	0.425252	-0.744434	0.456624	0.340441	0	1	#NUM!	1	-?	17:57389065:G:A	CHIP_inclusive|DNMT3A	0.834293	1.42038e-15	0.0492266
	TEX14	17:56606915:C:T	T	C	0.236073	0.083433	0.166725	-0.243349	0.410215	0.500421	0.616801	0.209855	0.906633	0.341009	0	2	+-	17:58529554:C:T	DNMT3A	1.08692	2.084e-08	0.176214
	TEX14	17:56607358:G:A	A	G	0.237079	0.08326	0.166559	-0.243196	0.409717	0.499885	0.617179	0.209589	0.932545	0.334203	0	2	+-	17:58529997:G:A	DNMT3A	1.08653	2.40282e-08	0.17624
	TEX14	17:56607959:G:A	A	G	0.237494	0.07651	0.166654	-0.250133	0.403153	0.459094	0.646188	0.189641	0.885262	0.346764	0	2	+-	17:58530598:G:A	DNMT3A	1.08798	1.63046e-08	0.175691
	TEX14	17:56611090:G:C	C	G	0.236049	0.082791	0.166775	-0.244088	0.40967	0.496425	0.619617	0.207876	0.901205	0.342459	0	2	+-	17:58533729:G:C	DNMT3A	1.0855	3.40664e-08	0.176527
	TEX14	17:56613277:C:T	T	C	0.236822	0.081831	0.166753	-0.245005	0.408667	0.490731	0.623639	0.205067	0.922925	0.336708	0	2	+-	17:58535916:C:T	DNMT3A	1.08702	2.01707e-08	0.176251
	TEX14	17:56618030:C:T	T	C	0.23599	0.083771	0.166848	-0.243252	0.410794	0.502081	0.615634	0.210678	0.908807	0.340431	0	2	+-	17:58540669:C:T	DNMT3A	1.08802	1.37269e-08	0.176226
	TEX14	17:56622589:T:C	C	T	0.236752	0.083036	0.166837	-0.243965	0.410036	0.497705	0.618715	0.20851	0.932462	0.334224	0	2	+-	17:58545228:T:C	DNMT3A	1.08688	2.12346e-08	0.17642
	TEX14	17:56632193:C:T	T	C	0.237415	0.084052	0.16711	-0.243484	0.411587	0.502972	0.615007	0.21112	0.939387	0.332436	0	2	+-	17:58554832:C:T	DNMT3A	1.0882	1.33049e-08	0.176138
	TEX14	17:56636908:T:C	C	T	0.237848	0.085481	0.167314	-0.242455	0.413416	0.510899	0.609445	0.215066	0.916732	0.338335	0	2	+-	17:58559547:T:C	DNMT3A	1.08753	1.63965e-08	0.176568
	TEX14	17:56637461:C:G	G	C	0.238706	0.084352	0.167279	-0.243515	0.412219	0.504258	0.614103	0.211759	0.937202	0.332998	0	2	+-	17:58560100:C:G	DNMT3A	1.0866	2.30455e-08	0.176502
	TEX14	17:56640731:C:T	T	C	0.237916	0.085541	0.167316	-0.242399	0.41348	0.511252	0.609197	0.215242	0.916175	0.338481	0	2	+-	17:58563370:C:T	DNMT3A	1.08795	1.44104e-08	0.17618
	TEX14	17:56644633:T:C	C	T	0.23871	0.084357	0.167278	-0.243508	0.412223	0.504293	0.614078	0.211776	0.93749	0.332924	0	2	+-	17:58567272:T:C	DNMT3A	1.08669	2.25143e-08	0.176445
	TEX14	17:56650356:A:G	G	A	0.238074	0.086285	0.167392	-0.241804	0.414374	0.515466	0.606251	0.217348	0.921602	0.337055	0	2	+-	17:58572995:A:G	DNMT3A	1.08748	1.66891e-08	0.17658
	TEX14	17:56654210:A:C	C	A	0.238056	0.085034	0.167356	-0.242984	0.413051	0.508099	0.611407	0.21367	0.913613	0.339158	0	2	+-	17:58576849:A:C	DNMT3A	1.08762	1.59099e-08	0.176532
	TEX14	17:56655786:T:G	G	T	0.238117	0.085129	0.167353	-0.242884	0.413141	0.508676	0.611002	0.213957	0.916022	0.338522	0	2	+-	17:58578425:T:G	DNMT3A	1.08755	1.62861e-08	0.176539
	TEX14	17:56664248:T:G	G	T	0.238126	0.085722	0.167348	-0.242281	0.413724	0.512235	0.608509	0.215733	0.920387	0.337373	0	2	+-	17:58586887:T:G	DNMT3A	1.08782	1.47797e-08	0.176596
	TEX14	17:56669049:G:C	C	G	0.238026	0.086591	0.1673	-0.241318	0.414499	0.517577	0.604777	0.218405	0.926008	0.335902	0	2	+-	17:58591688:G:C	DNMT3A	1.08853	1.17452e-08	0.1762
	TEX14	17:56672433:C:G	G	C	0.23779	0.087922	0.167487	-0.240352	0.416196	0.524949	0.599641	0.222108	0.90665	0.341005	0	2	+-	17:58595072:C:G	DNMT3A	1.08638	2.53449e-08	0.176391
	TEX14	17:56673087:T:C	C	T	0.239349	0.083331	0.167074	-0.244134	0.410797	0.498767	0.617967	0.209035	0.981695	0.321781	0	2	+-	17:58595726:T:C	DNMT3A	1.08644	2.47457e-08	0.176413
	TEX14	17:56674905:C:T	T	C	0.240754	0.083642	0.167104	-0.243882	0.411166	0.500541	0.616717	0.209914	0.976271	0.323121	0	2	+-	17:58597544:C:T	DNMT3A	1.0864	2.50967e-08	0.176417
	TEX14	17:56675666:A:C	C	A	0.240847	0.083663	0.167098	-0.243849	0.411175	0.500683	0.616617	0.209984	0.976024	0.323182	0	2	+-	17:58598305:A:C	DNMT3A	1.08658	2.39059e-08	0.17654
	TP53	17:7571752:T:G	G	T	0.012345	-0.071253	1.00089	-2.033	1.8905	-0.071189	0.943228	0.025384	0	1	#NUM!	1	-?	17:7668434:T:G	CHIP_inclusive|TET2	1.73754	1.63768e-09	0.0112248
	DNAH2	17:7731041:C:G	G	C	0.408415	-0.382911	0.163163	-0.702711	-0.063111	-2.34679	0.018958	1.72222	1.26405	0.260885	0.208895	2	--	17:7827723:C:G	CHIP_inclusive|DNMT3A	0.934224	3.64264e-13	0.322741
	DNAH2	17:7732351:T:A	A	T	0.425303	0.216514	0.16413	-0.10518	0.538209	1.31916	0.187095	0.727937	0.183466	0.668412	0	2	++	17:7829033:T:A	CHIP_inclusive|DNMT3A	1.08046	4.91798e-11	0.56951
	DNAH2	17:7732957:A:C	C	A	0.273744	-0.400175	0.176267	-0.745658	-0.054692	-2.27028	0.023212	1.63428	9.2e-05	0.992367	0	2	--	17:7829639:A:C	CHIP_inclusive|DNMT3A	0.942144	1.93032e-09	0.296755
	DNAH2	17:7733037:C:T	T	C	0.277003	-0.393839	0.174288	-0.735443	-0.052234	-2.2597	0.023862	1.6223	0.000365	0.984753	0	2	--	17:7829719:C:T	CHIP_inclusive|DNMT3A	0.942529	1.12776e-09	0.294958
	DNAH2	17:7733833:A:G	G	A	0.392617	0.18802	0.167538	-0.140354	0.516394	1.12226	0.261735	0.582138	0.04832	0.826013	0	2	++	17:7830515:A:G	CHIP_inclusive|DNMT3A	1.08437	4.12861e-12	0.578897
	DNAH2	17:7737331:C:T	T	C	0.374262	0.17903	0.166614	-0.147533	0.505592	1.07452	0.282571	0.548872	0.10191	0.749549	0	2	++	17:7834013:C:T	CHIP_inclusive|DNMT3A	1.082	1.33074e-11	0.567589
	DNAH2	17:7744193:A:C	C	A	0.280077	-0.313685	0.158897	-0.625123	-0.002247	-1.97414	0.048382	1.31532	1.21755	0.269841	0.178682	2	--	17:7840875:A:C	CHIP_inclusive|DNMT3A	0.939347	1.73114e-10	0.217448
	DNAH2	17:7750847:T:C	C	T	0.295795	-0.269502	0.159878	-0.582862	0.043858	-1.68568	0.09186	1.03688	0.445942	0.504268	0	2	--	17:7847529:T:C	DNMT3A	0.924745	2.40996e-08	0.221862
	DNAH2	17:7754993:G:A	A	G	0.335533	0.260067	0.170683	-0.074472	0.594605	1.52368	0.127579	0.89422	0.788632	0.374514	0	2	++	17:7851675:G:A	CHIP_inclusive|DNMT3A	1.08095	2.2822e-11	0.566916
	DNAH2	17:7759477:C:A	A	C	0.368196	0.203966	0.166555	-0.122483	0.530414	1.22461	0.220701	0.656195	0.030061	0.862352	0	2	++	17:7856159:C:A	CHIP_inclusive|DNMT3A	1.08135	2.40744e-11	0.566512
	DNAH2	17:7760704:A:G	G	A	0.279487	-0.312586	0.158214	-0.622685	-0.002487	-1.97572	0.048203	1.31693	1.28085	0.257741	0.219268	2	--	17:7857386:A:G	DNMT3A	0.913681	1.87471e-10	0.216707
	DNAH2	17:7767488:T:G	G	T	0.282146	-0.319165	0.15712	-0.62712	-0.011211	-2.03135	0.042238	1.3743	1.26268	0.261145	0.208031	2	--	17:7864170:T:G	DNMT3A	0.915908	6.46276e-10	0.214988
	DNAH2	17:7767731:C:T	T	C	0.262555	-0.230316	0.165752	-0.55519	0.094558	-1.38952	0.164658	0.783417	1.88703	0.169537	0.470067	2	--	17:7864413:C:T	DNMT3A	0.921966	4.08359e-08	0.193179
	DNAH2	17:7773566:G:C	C	G	0.27797	-0.310103	0.15852	-0.620802	0.000596	-1.95624	0.050453	1.29712	1.1861	0.276118	0.156901	2	--	17:7870248:G:C	DNMT3A	0.915744	6.11869e-10	0.214811
	DNAH2	17:7774759:C:T	T	C	0.278425	-0.310049	0.158546	-0.620799	0.000702	-1.95558	0.050531	1.29644	1.18497	0.276347	0.156094	2	--	17:7871441:C:T	DNMT3A	0.916166	7.45495e-10	0.214806
	DNAH2	17:7776581:A:G	G	A	0.278025	-0.308998	0.158671	-0.619993	0.001996	-1.94742	0.0515	1.28819	1.16108	0.281242	0.138731	2	--	17:7873263:A:G	DNMT3A	0.917688	1.54868e-09	0.214853
	DNAH2	17:7777041:C:A	A	C	0.277923	-0.308645	0.158701	-0.619699	0.002409	-1.94482	0.051812	1.28557	1.15438	0.282634	0.133734	2	--	17:7873723:C:A	DNMT3A	0.916337	8.07529e-10	0.214802
	DNAH2	17:7778890:C:T	T	C	0.461287	0.251841	0.170288	-0.081923	0.585605	1.47891	0.139151	0.856512	0.20093	0.653972	0	2	++	17:7875572:C:T	CHIP_inclusive|DNMT3A	1.08448	8.09316e-11	0.673895
	DNAH2	17:7780709:G:T	T	G	0.216762	-0.383358	0.188821	-0.753446	-0.013269	-2.03027	0.042347	1.37318	0.148611	0.699866	0	2	--	17:7877391:G:T	DNMT3A	0.893045	4.39127e-10	0.121076
	DNAH2	17:7781084:C:T	T	C	0.277262	-0.307212	0.158855	-0.618568	0.004144	-1.93391	0.053139	1.27459	1.12692	0.288434	0.112624	2	--	17:7877766:C:T	DNMT3A	0.916178	7.59484e-10	0.214817
	DNAH2	17:7794202:C:G	G	C	0.608173	-0.225843	0.152929	-0.525585	0.073898	-1.47678	0.139722	0.854734	0.131313	0.717075	0	2	--	17:7890884:C:G	DNMT3A	0.936114	1.73555e-08	0.416649
	DNAH2	17:7795972:A:G	G	A	0.608191	-0.226723	0.152506	-0.525634	0.072188	-1.48665	0.137095	0.862978	0.126029	0.722586	0	2	--	17:7892654:A:G	DNMT3A	0.935672	1.51372e-08	0.417967
	SETBP1	18:42004527:A:G	G	A	0.325723	0.276813	0.135908	0.010433	0.543192	2.03676	0.041692	1.37994	3.63978	0.056415	0.725258	2	+-	18:44424562:A:G	CHIP_inclusive	1.05605	4.30755e-08	0.327513
	SETBP1	18:42011008:G:C	C	G	0.32563	0.278493	0.13566	0.012599	0.544387	2.05287	0.040104	1.39681	3.64579	0.056211	0.725711	2	+-	18:44431043:G:C	CHIP_inclusive	1.05597	4.41722e-08	0.327668
	SETBP1	18:42038379:A:C	C	A	0.323074	0.274428	0.135015	0.009798	0.539058	2.03257	0.042114	1.37557	3.59874	0.057823	0.722125	2	+-	18:44458414:A:C	CHIP_inclusive	1.05736	1.91604e-08	0.325693
	SETBP1	18:42044962:A:C	C	A	0.3379	0.284203	0.133847	0.021864	0.546543	2.12335	0.033745	1.47179	3.97968	0.046052	0.748724	2	+-	18:44464997:A:C	CHIP_inclusive	1.05773	1.56512e-08	0.325704
	SETBP1	18:42051265:A:C	C	A	0.335076	0.273484	0.133889	0.011062	0.535907	2.04262	0.041109	1.38606	3.50924	0.061027	0.715038	2	+-	18:44471300:A:C	CHIP_inclusive	1.05758	1.69564e-08	0.325979
	SETBP1	18:42054311:A:G	G	A	0.337664	0.270253	0.133981	0.00765	0.532857	2.0171	0.043703	1.35949	3.69916	0.05444	0.729669	2	+-	18:44474346:A:G	CHIP_inclusive	1.05774	1.54994e-08	0.325934
	SETBP1	18:42070981:A:T	T	A	0.164187	0.534476	0.165599	0.209901	0.85905	3.22753	0.001255	2.90142	5.42516	0.019849	0.815674	2	+-	18:44491016:A:T	CHIP_inclusive|DNMT3A	1.10995	7.48606e-11	0.143957
	SETBP1	18:42071027:A:G	G	A	0.164182	0.534502	0.1656	0.209927	0.859077	3.22768	0.001254	2.90165	5.42398	0.019862	0.815634	2	+-	18:44491062:A:G	CHIP_inclusive|DNMT3A	1.10997	7.42034e-11	0.143959
	SETBP1	18:42071225:C:T	T	C	0.321912	0.293993	0.134545	0.030284	0.557702	2.18508	0.028904	1.53904	2.48149	0.115193	0.597017	2	+-	18:44491260:C:T	CHIP_inclusive	1.05624	3.64791e-08	0.324817
	SETBP1	18:42071474:T:C	C	T	0.32192	0.293979	0.134545	0.030272	0.557686	2.18499	0.028911	1.53894	2.48013	0.115293	0.596796	2	+-	18:44491509:T:C	CHIP_inclusive	1.0561	3.95446e-08	0.32472
	SETBP1	18:42071590:C:T	T	C	0.311872	0.301942	0.144657	0.018413	0.58547	2.08729	0.036882	1.43319	2.33397	0.126579	0.571546	2	+-	18:44491625:C:T	CHIP_inclusive	1.05766	1.64065e-08	0.32564
	SETBP1	18:42072361:G:A	A	G	0.323225	0.293886	0.134514	0.030237	0.557534	2.18479	0.028926	1.53872	2.47847	0.115414	0.596525	2	+-	18:44492396:G:A	CHIP_inclusive	1.0579	1.42361e-08	0.325762
	SETBP1	18:42073305:G:T	T	G	0.320823	0.295537	0.134511	0.031896	0.559177	2.19713	0.028033	1.55233	2.4145	0.120216	0.585836	2	+-	18:44493340:G:T	CHIP_inclusive	1.05623	3.67158e-08	0.324792
	SETBP1	18:42074522:G:A	A	G	0.3223	0.295629	0.134563	0.031886	0.559372	2.19696	0.028045	1.55215	2.4117	0.120431	0.585355	2	+-	18:44494557:G:A	CHIP_inclusive	1.05799	1.3662e-08	0.325438
	SETBP1	18:42078046:C:A	A	C	0.320211	0.287089	0.134881	0.022723	0.551455	2.12847	0.033319	1.47731	2.89192	0.089025	0.654209	2	+-	18:44498081:C:A	CHIP_inclusive	1.05575	4.69397e-08	0.325628
	SETBP1	18:42080261:C:T	T	C	0.059305	0.593019	0.211224	0.179021	1.00702	2.80754	0.005006	2.3005	3.1452	0.076151	0.682055	2	+-	18:44500296:C:T	DNMT3A	1.1053	4.92143e-08	0.104326
	SETBP1	18:42080813:G:C	C	G	0.321306	0.281035	0.135188	0.016065	0.546004	2.07884	0.037652	1.42421	3.0008	0.083224	0.666755	2	+-	18:44500848:G:C	CHIP_inclusive	1.05602	3.85008e-08	0.328274
	SETBP1	18:42081683:G:C	C	G	0.32591	0.280199	0.134492	0.016594	0.543804	2.08338	0.037236	1.42903	2.93528	0.086663	0.659317	2	+-	18:44501718:G:C	CHIP_inclusive	1.0558	4.56676e-08	0.325735
	SETBP1	18:42081925:G:A	A	G	0.176839	0.533905	0.16575	0.209036	0.858774	3.22115	0.001283	2.89177	4.3321	0.0374	0.769165	2	+-	18:44501960:G:A	CHIP_inclusive|DNMT3A	1.11059	5.93149e-11	0.14385
	SETBP1	18:42082080:G:A	A	G	0.176832	0.533869	0.165754	0.208991	0.858747	3.22085	0.001284	2.89132	4.32991	0.037448	0.769048	2	+-	18:44502115:G:A	CHIP_inclusive|DNMT3A	1.10955	8.51182e-11	0.144355
	SETBP1	18:42083142:T:C	C	T	0.164224	0.52745	0.167687	0.198783	0.856116	3.14544	0.001666	2.77839	5.12954	0.023522	0.805051	2	+-	18:44503177:T:C	CHIP_inclusive|DNMT3A	1.11071	5.89965e-11	0.143597
	SETBP1	18:42083239:G:T	T	G	0.158212	0.512541	0.17236	0.174715	0.850367	2.97367	0.002953	2.52971	6.58606	0.010278	0.848164	2	+-	18:44503274:G:T	DNMT3A	1.10173	7.44429e-09	0.12954
	SETBP1	18:42084701:G:A	A	G	0.163822	0.529036	0.16778	0.200188	0.857885	3.15316	0.001622	2.78984	5.07765	0.024236	0.803058	2	+-	18:44504736:G:A	CHIP_inclusive|DNMT3A	1.11073	5.6268e-11	0.143814
	SETBP1	18:42085010:C:A	A	C	0.163745	0.529344	0.167797	0.200461	0.858226	3.15467	0.001614	2.79207	5.06844	0.024365	0.802701	2	+-	18:44505045:C:A	CHIP_inclusive|DNMT3A	1.11113	5.23904e-11	0.144136
	SETBP1	18:42085756:G:A	A	G	0.327075	0.280595	0.134586	0.016807	0.544384	2.08488	0.0371	1.43062	2.89574	0.088814	0.654665	2	+-	18:44505791:G:A	CHIP_inclusive	1.05643	3.10279e-08	0.327805
	SETBP1	18:42086902:G:T	T	G	0.16149	0.532971	0.168187	0.203325	0.862617	3.16893	0.001537	2.8133	4.76094	0.029113	0.789957	2	+-	18:44506937:G:T	CHIP_inclusive|DNMT3A	1.11138	4.51771e-11	0.14376
	SETBP1	18:42086982:A:G	G	A	0.344551	0.271924	0.133837	0.009603	0.534244	2.03175	0.042197	1.37472	3.11141	0.077746	0.678603	2	+-	18:44507017:A:G	CHIP_inclusive	1.05629	3.3824e-08	0.327762
	SETBP1	18:42087109:G:A	A	G	0.161444	0.536283	0.168005	0.206994	0.865572	3.19208	0.001419	2.84795	4.78316	0.028739	0.790933	2	+-	18:44507144:G:A	CHIP_inclusive|DNMT3A	1.11089	5.38212e-11	0.143825
	SETBP1	18:42088422:G:A	A	G	0.326017	0.283032	0.143111	0.002534	0.563531	1.97771	0.047978	1.31895	3.04212	0.08113	0.671282	2	+-	18:44508457:G:A	CHIP_inclusive	1.05582	4.58104e-08	0.32574
	SETBP1	18:42090667:C:T	T	C	0.782401	-0.49039	0.160099	-0.804185	-0.176595	-3.06303	0.0022	2.6576	6.0962	0.013547	0.835963	2	-+	18:44510702:C:T	CHIP_inclusive|DNMT3A	0.923162	4.73437e-12	0.850995
	SETBP1	18:42091035:A:G	G	A	0.618396	-0.247867	0.140028	-0.522322	0.026587	-1.77013	0.076712	1.11513	3.26348	0.070839	0.693579	2	-+	18:44511070:A:G	CHIP_inclusive	0.946657	3.26147e-08	0.669192
	SETBP1	18:42092918:C:T	T	C	0.768862	-0.493953	0.15863	-0.804869	-0.183037	-3.11386	0.001855	2.73177	5.63306	0.017625	0.822477	2	-+	18:44512953:C:T	CHIP_inclusive|DNMT3A	0.925012	3.25841e-11	0.851894
	SETBP1	18:42094511:C:T	T	C	0.620792	-0.251232	0.140274	-0.526169	0.023706	-1.791	0.0733	1.13489	3.15159	0.075853	0.6827	2	-+	18:44514546:C:T	CHIP_inclusive	0.946698	3.35443e-08	0.669138
	SETBP1	18:42094685:C:T	T	C	0.76741	-0.491329	0.158536	-0.80206	-0.180598	-3.09916	0.001949	2.71021	5.60538	0.017905	0.8216	2	-+	18:44514720:C:T	CHIP_inclusive|DNMT3A	0.923128	6.12636e-12	0.850994
	SETBP1	18:42097875:C:T	T	C	0.76752	-0.491029	0.158415	-0.801521	-0.180536	-3.09964	0.001946	2.71092	5.78028	0.016207	0.826998	2	-+	18:44517910:C:T	CHIP_inclusive|DNMT3A	0.925108	3.38495e-11	0.851897
	SETBP1	18:42103868:G:A	A	G	0.076646	0.544889	0.202021	0.148929	0.94085	2.69719	0.007009	2.15434	6.57893	0.010319	0.848	2	+-	18:44523903:G:A	CHIP_inclusive|DNMT3A	1.1118	3.84189e-09	0.109461
	SETBP1	18:42107303:T:G	G	T	0.793473	-0.485564	0.160979	-0.801082	-0.170045	-3.01632	0.002568	2.59035	6.26965	0.012282	0.840502	2	-+	18:44527338:T:G	CHIP_inclusive|DNMT3A	0.924463	2.16364e-11	0.852145
	SETBP1	18:42107847:C:T	T	C	0.630954	-0.26074	0.141634	-0.538342	0.016863	-1.84094	0.065641	1.18283	3.61281	0.057336	0.723207	2	-+	18:44527882:C:T	CHIP_inclusive	0.946715	3.62924e-08	0.671186
	SETBP1	18:42108502:T:C	C	T	0.075413	0.560993	0.202157	0.164765	0.957221	2.77503	0.005534	2.25693	6.48369	0.010887	0.845767	2	+-	18:44528537:T:C	CHIP_inclusive|DNMT3A	1.11182	3.83897e-09	0.109444
	SETBP1	18:42109230:G:C	C	G	0.074959	0.589275	0.202417	0.192538	0.986012	2.91119	0.003612	2.44222	6.45587	0.011059	0.845102	2	+-	18:44529265:G:C	CHIP_inclusive|DNMT3A	1.11757	6.14896e-10	0.109563
	SETBP1	18:42110089:G:A	A	G	0.766338	-0.354793	0.15742	-0.663335	-0.04625	-2.2538	0.02423	1.61564	4.44114	0.035083	0.774832	2	-+	18:44530124:G:A	CHIP_inclusive|DNMT3A	0.9234	3.1644e-12	0.833747
	SETBP1	18:42110474:T:C	C	T	0.06949	0.594856	0.18666	0.229003	0.960709	3.18684	0.001445	2.8401	2.78248	0.0953	0.640609	2	+-	18:44530509:T:C	CHIP_inclusive|DNMT3A	1.12291	3.11651e-12	0.131521
	SETBP1	18:42113270:G:T	T	G	0.630443	-0.270372	0.141263	-0.547248	0.006504	-1.91396	0.055639	1.25462	3.2774	0.07024	0.69488	2	-+	18:44533305:G:T	CHIP_inclusive	0.947153	4.42845e-08	0.668103
	SETBP1	18:42116425:T:A	A	T	0.084874	0.533237	0.187312	0.166106	0.900368	2.84679	0.004429	2.35365	6.24773	0.012435	0.839942	2	+-	18:44536460:T:A	CHIP_inclusive|DNMT3A	1.12128	5.6492e-12	0.131757
	SETBP1	18:42117685:T:C	C	T	0.768205	-0.355898	0.158689	-0.666928	-0.044867	-2.24274	0.024936	1.60318	4.60323	0.031912	0.782761	2	-+	18:44537720:T:C	CHIP_inclusive|DNMT3A	0.924815	1.13571e-11	0.835268
	SETBP1	18:42119324:T:C	C	T	0.70631	-0.283301	0.158526	-0.594012	0.027411	-1.78709	0.07393	1.13118	3.96336	0.046501	0.747689	2	-+	18:44539359:T:C	CHIP_inclusive|DNMT3A	0.930999	2.92132e-15	0.778421
	SETBP1	18:42120988:C:G	G	C	0.095766	0.527428	0.172149	0.190017	0.864839	3.06379	0.002194	2.6587	2.13503	0.143968	0.531622	2	+-	18:44541023:C:G	CHIP_inclusive|DNMT3A	1.13549	2.72767e-17	0.168463
	SETBP1	18:42126990:G:T	T	G	0.097766	0.522914	0.171268	0.187229	0.858599	3.05319	0.002273	2.64336	2.94749	0.086011	0.660729	2	+-	18:44547025:G:T	CHIP_inclusive|DNMT3A	1.13574	2.41329e-17	0.168172
	SETBP1	18:42135254:C:T	T	C	0.093355	0.505983	0.170777	0.171261	0.840706	2.96283	0.003059	2.51443	2.97291	0.08467	0.663629	2	+-	18:44555289:C:T	CHIP_inclusive|DNMT3A	1.1371	2.07561e-17	0.164809
	SETBP1	18:42138584:A:G	G	A	0.091204	0.53767	0.172741	0.199098	0.876243	3.11258	0.001863	2.72989	3.06347	0.080071	0.673572	2	+-	18:44558619:A:G	CHIP_inclusive|DNMT3A	1.13627	4.94709e-17	0.162325
	SETBP1	18:42142967:A:T	T	A	0.102922	0.48861	0.170464	0.154501	0.82272	2.86635	0.004165	2.38038	2.20554	0.137515	0.546597	2	+-	18:44563002:A:T	CHIP_inclusive|DNMT3A	1.13279	1.41975e-16	0.166288
	SETBP1	18:42146459:C:T	T	C	0.093418	0.497538	0.171722	0.160964	0.834113	2.89735	0.003775	2.42304	2.8772	0.089842	0.65244	2	+-	18:44566494:C:T	CHIP_inclusive|DNMT3A	1.13609	2.94712e-17	0.165561
	SETBP1	18:42149744:G:A	A	G	0.769432	-0.321775	0.150549	-0.616851	-0.026698	-2.13734	0.032591	1.4869	5.41021	0.020019	0.815164	2	-+	18:44569779:G:A	CHIP_inclusive|DNMT3A	0.916272	2.83039e-18	0.814797
	SETBP1	18:42151261:C:T	T	C	0.704157	-0.224698	0.15328	-0.525127	0.075731	-1.46593	0.142654	0.845716	5.62955	0.01766	0.822366	2	-+	18:44571296:C:T	CHIP_inclusive|DNMT3A	0.920963	9.23076e-23	0.761554
	SETBP1	18:42151826:G:A	A	G	0.09734	0.496192	0.171527	0.159998	0.832385	2.89278	0.003831	2.41673	3.17825	0.074624	0.685362	2	+-	18:44571861:G:A	CHIP_inclusive|DNMT3A	1.13527	4.37837e-17	0.165629
	SETBP1	18:42154967:G:A	A	G	0.093167	0.514721	0.172188	0.177231	0.85221	2.98929	0.002807	2.55183	2.94338	0.08623	0.660255	2	+-	18:44575002:G:A	CHIP_inclusive|DNMT3A	1.13648	2.71136e-17	0.164716
	SETBP1	18:42155762:T:G	G	T	0.093151	0.515827	0.172223	0.17827	0.853385	2.99511	0.002754	2.5601	2.94657	0.08606	0.660623	2	+-	18:44575797:T:G	CHIP_inclusive|DNMT3A	1.13647	2.72723e-17	0.164724
	SETBP1	18:42159843:A:T	T	A	0.093034	0.522583	0.172356	0.184765	0.860402	3.032	0.002439	2.61282	2.96928	0.08486	0.663218	2	+-	18:44579878:A:T	CHIP_inclusive|DNMT3A	1.13668	2.3166e-17	0.164833
	SETBP1	18:42159902:G:A	A	G	0.093033	0.522647	0.172357	0.184827	0.860467	3.03235	0.002436	2.61332	2.96949	0.084849	0.663242	2	+-	18:44579937:G:A	CHIP_inclusive|DNMT3A	1.13654	2.50939e-17	0.164802
	SETBP1	18:42160067:T:C	C	T	0.093035	0.522826	0.17236	0.185	0.860651	3.03334	0.002428	2.61475	2.97004	0.08482	0.663305	2	+-	18:44580102:T:C	CHIP_inclusive|DNMT3A	1.1365	2.53592e-17	0.164856
	SETBP1	18:42161643:G:T	T	G	0.722569	-0.221229	0.153657	-0.522397	0.07994	-1.43975	0.149923	0.824132	6.08983	0.013596	0.835792	2	-+	18:44581678:G:T	CHIP_inclusive|DNMT3A	0.921494	1.45542e-22	0.762704
	SETBP1	18:42162538:G:A	A	G	0.092985	0.525884	0.172403	0.187974	0.863795	3.05032	0.002295	2.6392	2.98038	0.084279	0.664473	2	+-	18:44582573:G:A	CHIP_inclusive|DNMT3A	1.13264	2.54725e-16	0.16334
	SETBP1	18:42163581:C:A	A	C	0.092854	0.533248	0.17241	0.195325	0.871171	3.09291	0.00199	2.70107	3.00517	0.082999	0.66724	2	+-	18:44583616:C:A	CHIP_inclusive|DNMT3A	1.13672	2.28625e-17	0.164822
	SETBP1	18:42163685:A:C	C	A	0.09304	0.532042	0.17301	0.192943	0.871141	3.07522	0.002112	2.67528	3.03442	0.081516	0.670448	2	+-	18:44583720:A:C	CHIP_inclusive|DNMT3A	1.139	1.07612e-17	0.163102
	SETBP1	18:42166064:T:C	C	T	0.097173	0.524913	0.172113	0.187572	0.862254	3.04982	0.002299	2.63849	3.31025	0.068849	0.697908	2	+-	18:44586099:T:C	CHIP_inclusive|DNMT3A	1.13661	2.42127e-17	0.164837
	SETBP1	18:42167716:A:C	C	A	0.09718	0.524594	0.172138	0.187205	0.861984	3.04753	0.002316	2.63518	3.30857	0.06892	0.697754	2	+-	18:44587751:A:C	CHIP_inclusive|DNMT3A	1.13654	2.49689e-17	0.164837
	SETBP1	18:42167736:G:A	A	G	0.097186	0.524554	0.172137	0.187166	0.861941	3.04731	0.002318	2.63487	3.30845	0.068925	0.697744	2	+-	18:44587771:G:A	CHIP_inclusive|DNMT3A	1.13652	2.51642e-17	0.16484
	SETBP1	18:42168200:G:A	A	G	0.09719	0.524446	0.172145	0.187042	0.861849	3.04654	0.002324	2.63376	3.30783	0.06895	0.697687	2	+-	18:44588235:G:A	CHIP_inclusive|DNMT3A	1.13659	2.4418e-17	0.164826
	SETBP1	18:42169638:G:C	C	G	0.097183	0.523548	0.172222	0.185994	0.861102	3.03997	0.002375	2.62428	3.30144	0.069219	0.697101	2	+-	18:44589673:G:C	CHIP_inclusive|DNMT3A	1.13658	2.45243e-17	0.164834
	SETBP1	18:42170227:G:A	A	G	0.092966	0.530605	0.17283	0.191859	0.869351	3.0701	0.002149	2.66785	3.00417	0.083051	0.667129	2	+-	18:44590262:G:A	CHIP_inclusive|DNMT3A	1.13656	2.46473e-17	0.164839
	SETBP1	18:42174575:C:G	G	C	0.095259	0.51923	0.173216	0.179726	0.858733	2.99758	0.002731	2.56362	3.11223	0.077707	0.678687	2	+-	18:44594610:C:G	CHIP_inclusive|DNMT3A	1.13729	1.98366e-17	0.164723
	SETBP1	18:42175334:G:T	T	G	0.095113	0.518585	0.17328	0.178955	0.858214	2.99275	0.002775	2.55675	3.05985	0.080249	0.673186	2	+-	18:44595369:G:T	CHIP_inclusive|DNMT3A	1.1371	2.20445e-17	0.16467
	SETBP1	18:42176155:T:G	G	T	0.095051	0.518289	0.173306	0.178609	0.85797	2.9906	0.002795	2.55369	3.03728	0.081372	0.670759	2	+-	18:44596190:T:G	CHIP_inclusive|DNMT3A	1.13727	1.99392e-17	0.164745
	SETBP1	18:42176825:T:G	G	T	0.095312	0.528706	0.172862	0.189896	0.867516	3.05854	0.002233	2.65109	3.04899	0.080787	0.672023	2	+-	18:44596860:T:G	CHIP_inclusive|DNMT3A	1.13726	2.00489e-17	0.164751
	SETBP1	18:42178205:C:T	T	C	0.095013	0.518001	0.173322	0.17829	0.857711	2.98866	0.002812	2.55095	3.02084	0.082201	0.668966	2	+-	18:44598240:C:T	CHIP_inclusive|DNMT3A	1.13704	2.27178e-17	0.164667
	SETBP1	18:42178746:G:A	A	G	0.094997	0.517993	0.173326	0.178273	0.857713	2.98854	0.002813	2.55077	3.01732	0.08238	0.66858	2	+-	18:44598781:G:A	CHIP_inclusive|DNMT3A	1.13726	2.00584e-17	0.164751
	SETBP1	18:42179841:T:C	C	T	0.094976	0.517936	0.173334	0.178202	0.85767	2.98808	0.002818	2.55013	3.00884	0.082812	0.667646	2	+-	18:44599876:T:C	CHIP_inclusive|DNMT3A	1.13684	2.50451e-17	0.164709
	SETBP1	18:42180554:T:A	A	T	0.094965	0.517868	0.173339	0.178123	0.857613	2.98759	0.002822	2.54943	3.00465	0.083026	0.667182	2	+-	18:44600589:T:A	CHIP_inclusive|DNMT3A	1.13722	2.06178e-17	0.164726
	SETBP1	18:42183836:T:A	A	T	0.094897	0.517512	0.173368	0.17771	0.857314	2.98504	0.002846	2.54581	2.97884	0.08436	0.664298	2	+-	18:44603871:T:A	CHIP_inclusive|DNMT3A	1.13725	2.01101e-17	0.164756
	SETBP1	18:42183926:G:T	T	G	0.094895	0.51749	0.173369	0.177686	0.857295	2.9849	0.002847	2.54561	2.97811	0.084398	0.664216	2	+-	18:44603961:G:T	CHIP_inclusive|DNMT3A	1.1375	1.76066e-17	0.164847
	SETBP1	18:42184150:T:C	C	T	0.09489	0.517512	0.17337	0.177708	0.857317	2.98502	0.002846	2.54578	2.976	0.084508	0.663978	2	+-	18:44604185:T:C	CHIP_inclusive|DNMT3A	1.13725	2.00799e-17	0.164755
	SETBP1	18:42184564:G:A	A	G	0.094876	0.517393	0.173376	0.177575	0.85721	2.98422	0.002853	2.54464	2.97091	0.084774	0.663403	2	+-	18:44604599:G:A	CHIP_inclusive|DNMT3A	1.13725	2.02789e-17	0.164721
	SETBP1	18:42184640:G:T	T	G	0.097805	0.491845	0.173222	0.152329	0.83136	2.83939	0.004533	2.34358	3.4071	0.064916	0.706496	2	+-	18:44604675:G:T	CHIP_inclusive|DNMT3A	1.13725	2.01205e-17	0.164756
	SETBP1	18:42185197:G:A	A	G	0.094872	0.517425	0.173378	0.177604	0.857246	2.98438	0.002852	2.54487	2.96948	0.084849	0.663241	2	+-	18:44605232:G:A	CHIP_inclusive|DNMT3A	1.13719	2.10244e-17	0.164675
	SETBP1	18:42185449:T:C	C	T	0.095812	0.513467	0.173223	0.173951	0.852984	2.9642	0.003045	2.51635	3.25309	0.071289	0.6926	2	+-	18:44605484:T:C	CHIP_inclusive|DNMT3A	1.13714	2.1712e-17	0.16471
	SETBP1	18:42186315:G:C	C	G	0.094874	0.517608	0.173381	0.177782	0.857434	2.98539	0.002842	2.5463	2.97001	0.084821	0.663301	2	+-	18:44606350:G:C	CHIP_inclusive|DNMT3A	1.13711	2.18885e-17	0.164679
	SETBP1	18:42186822:C:G	G	C	0.094876	0.517753	0.173389	0.177911	0.857595	2.98608	0.002836	2.54729	2.96878	0.084886	0.663161	2	+-	18:44606857:C:G	CHIP_inclusive|DNMT3A	1.13682	2.56262e-17	0.164632
	SETBP1	18:42188211:G:C	C	G	0.094696	0.519722	0.173587	0.179491	0.859953	2.99401	0.002763	2.55855	2.97257	0.084687	0.66359	2	+-	18:44608246:G:C	CHIP_inclusive|DNMT3A	1.13645	3.00393e-17	0.164838
	SETBP1	18:42188940:T:A	A	T	0.094699	0.521051	0.173676	0.180646	0.861456	3.00013	0.002709	2.56725	2.96553	0.085057	0.662792	2	+-	18:44608975:T:A	CHIP_inclusive|DNMT3A	1.13819	1.11067e-17	0.1655
	SETBP1	18:42193593:T:C	C	T	0.09121	0.549444	0.176478	0.203547	0.895342	3.11338	0.001858	2.73106	2.87477	0.089978	0.652146	2	+-	18:44613628:T:C	CHIP_inclusive|DNMT3A	1.13817	2.23402e-17	0.161755
	SETBP1	18:42195612:C:T	T	C	0.091804	0.555343	0.176666	0.209077	0.901608	3.14346	0.001677	2.77545	2.86266	0.090657	0.650675	2	+-	18:44615647:C:T	CHIP_inclusive|DNMT3A	1.13764	2.97972e-17	0.16166
	SETBP1	18:42197163:C:T	T	C	0.123853	-0.000512	0.196258	-0.385177	0.384153	-0.002609	0.997917	0.000906	0.014014	0.905765	0	2	-+	18:44617198:C:T	DNMT3A	0.916171	3.12804e-08	0.166704
	SETBP1	18:42200964:C:T	T	C	0.124923	-0.006131	0.19615	-0.390585	0.378323	-0.031257	0.975053	0.010972	0.003131	0.955376	0	2	-+	18:44620999:C:T	DNMT3A	0.916579	3.67628e-08	0.166592
	SETBP1	18:42202926:C:T	T	C	0.107813	0.503179	0.174285	0.161581	0.844778	2.88711	0.0039	2.4089	6.58266	0.010298	0.848086	2	+-	18:44622961:C:T	CHIP_inclusive|DNMT3A	1.13741	3.35727e-17	0.161785
	SETBP1	18:42208390:C:G	G	C	0.095739	0.554777	0.174912	0.211949	0.897606	3.17175	0.001522	2.81751	3.01503	0.082496	0.668328	2	+-	18:44628425:C:G	CHIP_inclusive|DNMT3A	1.13593	3.86294e-17	0.165155
	SETBP1	18:42213250:T:C	C	T	0.09581	0.555141	0.175002	0.212136	0.898145	3.17219	0.00152	2.81818	3.00464	0.083026	0.667181	2	+-	18:44633285:T:C	CHIP_inclusive|DNMT3A	1.1351	6.02036e-17	0.165017
	SETBP1	18:42215068:C:T	T	C	0.096409	0.553299	0.175146	0.210014	0.896584	3.15908	0.00159	2.79864	3.16886	0.075055	0.684429	2	+-	18:44635103:C:T	CHIP_inclusive|DNMT3A	1.13528	5.52652e-17	0.164978
	SETBP1	18:42215628:C:T	T	C	0.095863	0.555328	0.175423	0.211499	0.899158	3.16565	0.001554	2.80842	2.98779	0.083895	0.665304	2	+-	18:44635663:C:T	CHIP_inclusive|DNMT3A	1.13431	9.24044e-17	0.164828
	SETBP1	18:42216706:C:G	G	C	0.092742	0.556489	0.177876	0.207853	0.905125	3.12853	0.001765	2.75337	2.72249	0.098943	0.63269	2	+-	18:44636741:C:G	CHIP_inclusive|DNMT3A	1.13459	1.46596e-16	0.161466
	SETBP1	18:42217290:G:A	A	G	0.096692	0.530547	0.177407	0.182828	0.878265	2.99056	0.002795	2.55363	3.12488	0.077105	0.679988	2	+-	18:44637325:G:A	CHIP_inclusive|DNMT3A	1.13479	7.40242e-17	0.164696
	SETBP1	18:42223770:A:C	C	A	0.221706	0.140074	0.164678	-0.182694	0.462843	0.850597	0.394993	0.403411	1.37193	0.241481	0.271098	2	+-	18:44643805:A:C	DNMT3A	1.09843	3.42377e-14	0.305028
	SETBP1	18:42231196:A:G	G	A	0.182706	0.415618	0.155773	0.110302	0.720933	2.6681	0.007645	2.11661	1.17511	0.278353	0.149019	2	++	18:44651231:A:G	DNMT3A	1.107	2.10371e-12	0.189101
	SETBP1	18:42245279:T:C	C	T	0.181544	0.418108	0.155525	0.113279	0.722937	2.68837	0.007197	2.14286	1.1951	0.274303	0.163251	2	++	18:44665314:T:C	CHIP_inclusive|DNMT3A	1.11372	1.46237e-13	0.184964
	SETBP1	18:42245766:C:T	T	C	0.222129	0.407626	0.150872	0.111916	0.703335	2.7018	0.006913	2.16034	1.28199	0.257529	0.219964	2	++	18:44665801:C:T	DNMT3A	1.106	3.1058e-12	0.190242
	SETBP1	18:42246441:T:C	C	T	0.224988	0.388291	0.151567	0.09122	0.685363	2.56184	0.010431	1.98168	1.30513	0.253278	0.233794	2	++	18:44666476:T:C	CHIP_inclusive|DNMT3A	1.11286	2.22111e-13	0.184938
	SETBP1	18:42247321:A:G	G	A	0.218787	0.406228	0.150877	0.110508	0.701947	2.69244	0.00711	2.14815	1.37254	0.241376	0.271422	2	++	18:44667356:A:G	CHIP_inclusive|DNMT3A	1.11297	2.10316e-13	0.18493
	SETBP1	18:42255446:C:T	T	C	0.218861	0.40315	0.151252	0.106696	0.699605	2.66542	0.007706	2.11315	1.43918	0.230273	0.305158	2	++	18:44675481:C:T	CHIP_inclusive|DNMT3A	1.11177	3.50008e-13	0.185693
	SETBP1	18:42262869:G:A	A	G	0.176229	0.411827	0.158519	0.101131	0.722524	2.59797	0.009396	2.02706	1.50632	0.219701	0.336131	2	+-	18:44682904:G:A	CHIP_inclusive|DNMT3A	1.11316	1.2273e-12	0.168914
	SETBP1	18:42292084:C:T	T	C	0.160286	0.260844	0.189986	-0.111528	0.633216	1.37297	0.169745	0.770203	1.51494	0.218387	0.339908	2	+-	18:44712119:C:T	DNMT3A	1.10996	2.10733e-11	0.154742
	SETBP1	18:42292338:T:G	G	T	0.166457	0.253004	0.188249	-0.115963	0.621971	1.34399	0.178934	0.747308	1.62815	0.20196	0.385805	2	+-	18:44712373:T:G	CHIP_inclusive|DNMT3A	1.11107	1.35837e-11	0.154991
	SETBP1	18:42297856:T:C	C	T	0.166015	0.201004	0.191213	-0.173773	0.57578	1.0512	0.293148	0.532913	2.83941	0.091978	0.647815	2	+-	18:44717891:T:C	CHIP_inclusive|DNMT3A	1.11632	3.57461e-12	0.151347
	SETBP1	18:42298323:A:G	G	A	0.166018	0.197105	0.191257	-0.177758	0.571969	1.03058	0.302723	0.518954	2.85264	0.091224	0.649448	2	+-	18:44718358:A:G	CHIP_inclusive|DNMT3A	1.11633	3.53624e-12	0.151362
	RABIF	1:202829536:C:G	G	C	0.407185	-0.052631	0.149673	-0.34599	0.240728	-0.351638	0.725121	0.139589	0.63476	0.425615	0	2	+-	1:202860408:C:G	DNMT3A	1.06909	1.59222e-08	0.398695
	RABIF	1:202830219:A:C	C	A	0.394411	-0.044989	0.149731	-0.338462	0.248485	-0.300462	0.763829	0.117004	0.495431	0.481515	0	2	+-	1:202861091:A:C	DNMT3A	1.06876	1.8377e-08	0.398872
	RABIF	1:202835018:C:A	A	C	0.329425	0.025986	0.15043	-0.268857	0.320829	0.172743	0.862837	0.064071	0.240025	0.624188	0	2	-+	1:202865890:C:A	DNMT3A	1.06697	4.20378e-08	0.39692
	PARP1	1:226537388:C:T	T	C	0.098673	0.294823	0.204101	-0.105215	0.694861	1.44449	0.148586	0.828021	0.25554	0.613201	0	2	++	1:226349687:C:T	CHIP_inclusive|DNMT3A	0.903263	1.04938e-15	0.148709
	PARP1	1:226537535:C:T	T	C	0.107224	0.268645	0.200623	-0.124575	0.661866	1.33906	0.180533	0.743443	0.002656	0.9589	0	2	++	1:226349834:C:T	CHIP_inclusive|DNMT3A	0.900365	4.32589e-16	0.147177
	PARP1	1:226538054:C:A	A	C	0.098494	0.291681	0.203345	-0.106875	0.690238	1.43442	0.151439	0.819762	0.269421	0.60372	0	2	++	1:226350353:C:A	CHIP_inclusive|DNMT3A	0.900329	3.47574e-16	0.147285
	PARP1	1:226539353:T:C	C	T	0.106753	0.258891	0.198562	-0.13029	0.648073	1.30383	0.192272	0.716084	4.2e-05	0.994856	0	2	++	1:226351652:T:C	CHIP_inclusive|DNMT3A	0.898495	2.01851e-16	0.147714
	PARP1	1:226540327:A:C	C	A	0.747728	-0.183462	0.154338	-0.485964	0.119039	-1.18871	0.234534	0.629795	1.34535	0.246092	0.2567	2	-+	1:226352626:A:C	CHIP_inclusive|DNMT3A	1.08067	8.00696e-09	0.755554
	PARP1	1:226542049:A:G	G	A	0.762331	-0.188423	0.155611	-0.493421	0.116574	-1.21086	0.225928	0.64603	1.27727	0.258407	0.21708	2	-+	1:226354348:A:G	CHIP_inclusive|DNMT3A	1.08052	7.5931e-09	0.755754
	PARP1	1:226545433:A:C	C	A	0.108827	0.256949	0.194517	-0.124304	0.638202	1.32096	0.186496	0.72933	0.00034	0.985293	0	2	++	1:226357732:A:C	CHIP_inclusive|DNMT3A	0.898054	7.2372e-17	0.152999
	PARP1	1:226545785:G:C	C	G	0.108952	0.2559	0.194517	-0.125354	0.637154	1.31556	0.188302	0.725146	0.001093	0.973629	0	2	++	1:226358084:G:C	CHIP_inclusive|DNMT3A	0.898103	6.84038e-17	0.152938
	PARP1	1:226545866:C:A	A	C	0.733302	-0.152133	0.153787	-0.453555	0.149289	-0.989245	0.322531	0.491428	2.36136	0.124374	0.576515	2	-+	1:226358165:C:A	CHIP_inclusive|DNMT3A	1.08179	5.38784e-09	0.755704
	PARP1	1:226547174:C:T	T	C	0.742895	-0.18905	0.15352	-0.48995	0.11185	-1.23143	0.21814	0.661264	1.58217	0.208449	0.367955	2	-+	1:226359473:C:T	CHIP_inclusive|DNMT3A	1.08157	6.45966e-09	0.755551
	PARP1	1:226550437:G:A	A	G	0.827198	-0.207623	0.179956	-0.560338	0.145091	-1.15374	0.248585	0.604524	0.270205	0.603194	0	2	--	1:226362736:G:A	CHIP_inclusive|DNMT3A	1.14651	8.4086e-17	0.842174
	PARP1	1:226550442:T:C	C	T	0.827197	-0.207625	0.179956	-0.56034	0.145089	-1.15376	0.248581	0.604533	0.270215	0.603188	0	2	--	1:226362741:T:C	CHIP_inclusive|DNMT3A	1.14602	1.04667e-16	0.842228
	PARP1	1:226551460:T:C	C	T	0.837738	-0.223346	0.182062	-0.580187	0.133495	-1.22676	0.219892	0.657791	0.133191	0.715146	0	2	--	1:226363759:T:C	CHIP_inclusive|DNMT3A	1.14611	9.40756e-17	0.842438
	PARP1	1:226551529:C:G	G	C	0.852182	-0.233055	0.185045	-0.595743	0.129632	-1.25945	0.207846	0.682258	0.07565	0.783281	0	2	--	1:226363828:C:G	CHIP_inclusive|DNMT3A	1.14755	5.37516e-17	0.842751
	PARP1	1:226553934:A:C	C	A	0.850907	-0.228178	0.184372	-0.589548	0.133191	-1.2376	0.215845	0.665858	0.112666	0.737129	0	2	--	1:226366233:A:C	CHIP_inclusive|DNMT3A	1.14641	8.22818e-17	0.842452
	PARP1	1:226555302:A:G	G	A	0.108963	0.256158	0.193703	-0.1235	0.635817	1.32242	0.186008	0.730469	0.000506	0.982045	0	2	++	1:226367601:A:G	CHIP_inclusive|DNMT3A	0.898571	6.60338e-17	0.153539
	PARP1	1:226561188:G:A	A	G	0.826747	-0.207856	0.179645	-0.559959	0.144248	-1.15704	0.247236	0.606887	0.262122	0.608666	0	2	--	1:226373487:G:A	CHIP_inclusive|DNMT3A	1.14591	1.00132e-16	0.84248
	PARP1	1:226561225:C:T	T	C	0.826744	-0.207871	0.179644	-0.559973	0.144231	-1.15713	0.247201	0.606951	0.261935	0.608794	0	2	--	1:226373524:C:T	CHIP_inclusive|DNMT3A	1.14646	7.88727e-17	0.842485
	PARP1	1:226561548:A:G	G	A	0.840126	-0.209953	0.18169	-0.566065	0.14616	-1.15555	0.247843	0.605823	0.269302	0.6038	0	2	--	1:226373847:A:G	CHIP_inclusive|DNMT3A	1.14642	8.09267e-17	0.842567
	PARP1	1:226561761:G:C	C	G	0.826705	-0.207965	0.179634	-0.560047	0.144118	-1.15771	0.246961	0.607371	0.260692	0.609645	0	2	--	1:226374060:G:C	CHIP_inclusive|DNMT3A	1.14686	6.66297e-17	0.842556
	PARP1	1:226562621:A:C	C	A	0.851849	-0.231537	0.184811	-0.593767	0.130693	-1.25283	0.210248	0.677269	0.084771	0.770934	0	2	--	1:226374920:A:C	CHIP_inclusive|DNMT3A	1.14799	3.87457e-17	0.841552
	PARP1	1:226563859:C:T	T	C	0.850528	-0.226591	0.18424	-0.587701	0.134519	-1.22987	0.218726	0.6601	0.12386	0.724885	0	2	--	1:226376158:C:T	CHIP_inclusive|DNMT3A	1.14715	5.89186e-17	0.842708
	PARP1	1:226566401:T:G	G	T	0.114872	0.26365	0.192637	-0.113919	0.64122	1.36864	0.171096	0.76676	0.019753	0.888228	0	2	++	1:226378700:T:G	CHIP_inclusive|DNMT3A	0.898273	5.54602e-17	0.153014
	PARP1	1:226566726:A:C	C	A	0.826491	-0.209597	0.179556	-0.561527	0.142333	-1.16731	0.243067	0.614275	0.241731	0.622958	0	2	--	1:226379025:A:C	CHIP_inclusive|DNMT3A	1.14623	8.96086e-17	0.842675
	PARP1	1:226570211:C:T	T	C	0.850572	-0.226507	0.184251	-0.58764	0.134625	-1.22934	0.218924	0.659706	0.125634	0.723002	0	2	--	1:226382510:C:T	CHIP_inclusive|DNMT3A	1.14688	6.86737e-17	0.842695
	PARP1	1:226570840:T:C	C	T	0.864197	-0.273171	0.186751	-0.639203	0.092861	-1.46276	0.143522	0.843083	0.05514	0.814349	0	2	--	1:226383139:T:C	CHIP_inclusive|DNMT3A	1.14643	6.64481e-17	0.846756
	PARP1	1:226571619:G:A	A	G	0.850691	-0.226027	0.184134	-0.58693	0.134875	-1.22751	0.219608	0.658351	0.120836	0.72813	0	2	--	1:226383918:G:A	CHIP_inclusive|DNMT3A	1.14713	6.0956e-17	0.84266
	PARP1	1:226576270:A:G	G	A	0.159763	0.210315	0.181683	-0.145783	0.566413	1.1576	0.247008	0.607288	0.293568	0.587943	0	2	++	1:226388569:A:G	CHIP_inclusive|DNMT3A	0.898593	6.65782e-17	0.153599
	PARP1	1:226577306:C:T	T	C	0.099936	0.282792	0.197046	-0.103418	0.669002	1.43516	0.151229	0.820366	0.342832	0.558199	0	2	++	1:226389605:C:T	CHIP_inclusive|DNMT3A	0.898089	5.61358e-17	0.152819
	PARP1	1:226578047:G:T	T	G	0.135749	0.274815	0.186765	-0.091245	0.640875	1.47144	0.141159	0.850292	0.052996	0.81793	0	2	++	1:226390346:G:T	CHIP_inclusive|DNMT3A	0.898	4.39347e-17	0.153104
	PARP1	1:226583142:A:G	G	A	0.149512	0.227507	0.184237	-0.133597	0.588611	1.23486	0.216861	0.663819	0.131941	0.716428	0	2	++	1:226395441:A:G	CHIP_inclusive|DNMT3A	0.897425	3.08449e-17	0.153574
	PARP1	1:226586920:C:T	T	C	0.200058	0.255426	0.175358	-0.088275	0.599128	1.4566	0.145214	0.837992	0.000302	0.986138	0	2	++	1:226399219:C:T	CHIP_inclusive|DNMT3A	0.897835	4.5626e-17	0.153836
	PARP1	1:226587442:A:G	G	A	0.148273	0.232393	0.184791	-0.129797	0.594583	1.2576	0.208516	0.680861	0.094044	0.759097	0	2	++	1:226399741:A:G	CHIP_inclusive|DNMT3A	0.897314	2.79148e-17	0.153197
	PARP1	1:226589958:G:A	A	G	0.152327	0.233957	0.184354	-0.127377	0.59529	1.26906	0.204398	0.689523	0.284028	0.594073	0	2	++	1:226402257:G:A	CHIP_inclusive|DNMT3A	0.898473	6.0901e-17	0.153369
	PARP1	1:226593141:A:C	C	A	0.136176	0.273583	0.186766	-0.092478	0.639645	1.46484	0.142951	0.844814	0.053758	0.816648	0	2	++	1:226405440:A:C	CHIP_inclusive|DNMT3A	0.897055	2.70093e-17	0.153178
	PARP1	1:226594038:T:G	G	T	0.139667	0.230114	0.183771	-0.130077	0.590306	1.25218	0.210485	0.67678	0.079371	0.778152	0	2	++	1:226406337:T:G	CHIP_inclusive|DNMT3A	0.902494	9.16931e-17	0.157532
	PARP1	1:226595377:C:G	G	C	0.159878	0.211833	0.180655	-0.142251	0.565918	1.17258	0.240943	0.618085	0.002171	0.962836	0	2	++	1:226407676:C:G	CHIP_inclusive|DNMT3A	0.903061	1.30165e-16	0.157253
	PARP1	1:226595647:C:G	G	C	0.112723	0.210655	0.190946	-0.163599	0.584908	1.10322	0.269915	0.568774	0.000242	0.987587	0	2	++	1:226407946:C:G	CHIP_inclusive|DNMT3A	0.90332	1.0083e-16	0.1575
	PARP1	1:226596686:T:A	A	T	0.139824	0.229138	0.183701	-0.130917	0.589192	1.24734	0.212253	0.673145	0.079651	0.77777	0	2	++	1:226408985:T:A	CHIP_inclusive|DNMT3A	0.903039	1.87426e-16	0.157394
	PARP1	1:226598314:T:C	C	T	0.230726	0.19779	0.170449	-0.136291	0.531871	1.1604	0.245865	0.609304	0.007295	0.931936	0	2	++	1:226410613:T:C	CHIP_inclusive|DNMT3A	0.903397	2.37107e-16	0.158233
	PARP1	1:226600554:C:A	A	C	0.208697	0.205653	0.172043	-0.131551	0.542857	1.19536	0.231926	0.63465	2.1e-05	0.996307	0	2	++	1:226412853:C:A	CHIP_inclusive|DNMT3A	0.903364	1.93504e-16	0.158141
	PARP1	1:226602510:T:C	C	T	0.230641	0.197292	0.170224	-0.136348	0.530932	1.15901	0.246431	0.608305	0.006075	0.937874	0	2	++	1:226414809:T:C	CHIP_inclusive|DNMT3A	0.903403	2.14361e-16	0.158219
	PARP1	1:226609339:A:C	C	A	0.166775	0.041605	0.185421	-0.321821	0.40503	0.224379	0.822454	0.084888	0.938374	0.332696	0	2	+-	1:226421638:A:C	CHIP_inclusive|DNMT3A	0.904091	3.83514e-16	0.16251
	PARP1	1:226610512:C:G	G	C	0.120956	0.170116	0.189345	-0.201001	0.541233	0.898443	0.368944	0.433039	0.078121	0.77986	0	2	+-	1:226422811:C:G	CHIP_inclusive|DNMT3A	0.905934	3.19903e-15	0.169098
	PARP1	1:226611363:C:T	T	C	0.144693	0.096667	0.183342	-0.262682	0.456017	0.527251	0.598042	0.223268	0.490667	0.48363	0	2	+-	1:226423662:C:T	CHIP_inclusive|DNMT3A	0.905702	2.64994e-15	0.16832
	PARP1	1:226611505:T:C	C	T	0.16182	0.091066	0.181422	-0.264522	0.446653	0.501954	0.615723	0.210615	0.768658	0.380633	0	2	+-	1:226423804:T:C	CHIP_inclusive|DNMT3A	0.905563	2.5828e-15	0.168432
	PARP1	1:226613126:T:C	C	T	0.827318	0.10857	0.173484	-0.231458	0.448597	0.625821	0.531452	0.274536	1.24259	0.264973	0.195227	2	++	1:226425425:T:C	CHIP_inclusive|DNMT3A	1.09047	6.16492e-10	0.790864
	PARP1	1:226613287:A:G	G	A	0.824307	0.135018	0.171338	-0.200804	0.47084	0.788024	0.430689	0.365836	1.56616	0.210765	0.361496	2	++	1:226425586:A:G	CHIP_inclusive|DNMT3A	1.0876	7.12278e-10	0.784006
	PARP1	1:226613399:G:T	T	G	0.821235	0.124652	0.169182	-0.206945	0.456249	0.736793	0.461259	0.336055	1.5205	0.217544	0.342322	2	++	1:226425698:G:T	CHIP_inclusive|DNMT3A	1.08899	4.02679e-10	0.785047
	PARP1	1:226613951:A:G	G	A	0.745429	0.22129	0.158241	-0.088862	0.531443	1.39844	0.161965	0.790579	0.126606	0.721977	0	2	++	1:226426250:A:G	CHIP_inclusive	1.06209	4.93385e-08	0.754479
	PARP1	1:226614072:C:T	T	C	0.816245	0.126625	0.171805	-0.210113	0.463363	0.737028	0.461116	0.33619	1.08824	0.296862	0.081083	2	++	1:226426371:C:T	CHIP_inclusive|DNMT3A	1.08763	9.20587e-10	0.787077
	PARP1	1:226614917:A:T	T	A	0.824429	0.134356	0.172553	-0.203847	0.472559	0.778639	0.4362	0.360315	1.50042	0.220606	0.333521	2	++	1:226427216:A:T	CHIP_inclusive|DNMT3A	1.08601	2.6862e-09	0.787792
	PARP1	1:226617469:T:C	C	T	0.763096	0.064012	0.164005	-0.257437	0.385462	0.390307	0.696325	0.157188	0.092937	0.760476	0	2	++	1:226429768:T:C	CHIP_inclusive|DNMT3A	1.08383	2.54745e-09	0.791828
	PARP1	1:226619227:A:T	T	A	0.762589	0.034086	0.162744	-0.284892	0.353065	0.209446	0.834089	0.078788	2.8e-05	0.995796	0	2	++	1:226431526:A:T	CHIP_inclusive|DNMT3A	1.08601	1.14845e-09	0.788623
	PARP1	1:226619867:G:A	A	G	0.668803	0.117892	0.154069	-0.184082	0.419866	0.765192	0.444165	0.352455	0.048862	0.825056	0	2	++	1:226432166:G:A	CHIP_inclusive|DNMT3A	1.08185	1.29788e-09	0.763054
	BCL2L1	20:30225792:C:T	T	C	0.365376	0.099879	0.162778	-0.219166	0.418924	0.61359	0.539507	0.268003	0.241233	0.623317	0	2	+-	20:31637989:C:T	CHIP_inclusive	0.936672	3.46539e-08	0.199315
	BCL2L1	20:30226543:C:G	G	C	0.368745	0.100293	0.162695	-0.218589	0.419174	0.616447	0.53762	0.269525	0.31165	0.57667	0	2	+-	20:31638740:C:G	CHIP_inclusive	0.936141	2.82004e-08	0.19757
	BCL2L1	20:30226690:G:A	A	G	0.334257	0.048486	0.15997	-0.265054	0.362027	0.303097	0.76182	0.118147	0.87412	0.349817	0	2	+-	20:31638887:G:A	CHIP_inclusive	0.935755	2.51657e-08	0.196273
	BCL2L1	20:30227639:A:G	G	A	0.334226	0.048757	0.159895	-0.264638	0.362151	0.30493	0.760424	0.118944	0.876036	0.34929	0	2	+-	20:31639836:A:G	CHIP_inclusive	0.934211	1.13096e-08	0.196242
	BCL2L1	20:30228157:G:A	A	G	0.334087	0.050588	0.160027	-0.263064	0.36424	0.316122	0.751916	0.123831	0.891353	0.345111	0	2	+-	20:31640354:G:A	CHIP_inclusive	0.934309	1.18826e-08	0.196555
	BCL2L1	20:30229040:C:T	T	C	0.334247	0.048635	0.159808	-0.264588	0.361858	0.304332	0.760879	0.118684	0.875382	0.34947	0	2	+-	20:31641237:C:T	CHIP_inclusive	0.934523	1.3376e-08	0.196189
	BCL2L1	20:30231637:T:C	C	T	0.343352	0.070869	0.158799	-0.240378	0.382116	0.446281	0.655415	0.183484	0.485921	0.485752	0	2	+-	20:31643834:T:C	CHIP_inclusive	0.93408	1.05149e-08	0.19635
	BCL2L1	20:30232452:C:T	T	C	0.32498	0.047468	0.159425	-0.265006	0.359941	0.297743	0.765903	0.115826	0.832609	0.361519	0	2	+-	20:31644649:C:T	CHIP_inclusive	0.934229	1.15991e-08	0.196074
	BCL2L1	20:30236557:A:G	G	A	0.348271	0.039223	0.160051	-0.274477	0.352923	0.245065	0.806401	0.093449	0.942623	0.331604	0	2	+-	20:31648754:A:G	CHIP_inclusive	0.933263	6.77886e-09	0.19647
	BCL2L1	20:30238744:G:A	A	G	0.349884	0.037034	0.16027	-0.277094	0.351163	0.231075	0.817249	0.087645	0.98355	0.321324	0	2	+-	20:31650941:G:A	CHIP_inclusive	0.933311	7.10717e-09	0.196094
	BCL2L1	20:30241737:C:T	T	C	0.1195	0.158587	0.186673	-0.207293	0.524466	0.849542	0.39558	0.402766	0.929132	0.335089	0	2	++	20:31653934:C:T	CHIP_inclusive	0.932907	9.63238e-09	0.189108
	BCL2L1	20:30244438:C:T	T	C	0.142829	0.163526	0.178164	-0.185676	0.512727	0.917837	0.358698	0.445271	0.506651	0.476592	0	2	++	20:31656635:C:T	CHIP_inclusive|DNMT3A	0.928206	4.70651e-10	0.195242
	BCL2L1	20:30245239:C:T	T	C	0.370082	0.041309	0.159688	-0.27168	0.354297	0.258683	0.795877	0.099154	0.423664	0.515115	0	2	+-	20:31657436:C:T	CHIP_inclusive|DNMT3A	0.927953	3.6168e-10	0.196865
	BCL2L1	20:30256685:G:A	A	G	0.452579	-0.033137	0.143597	-0.314587	0.248312	-0.230767	0.817488	0.087519	0.07384	0.785825	0	2	--	20:31668882:G:A	CHIP_inclusive	0.944869	4.98676e-08	0.289647
	BCL2L1	20:30259145:A:G	G	A	0.361445	0.018915	0.155185	-0.285247	0.323077	0.121888	0.902967	0.044328	0.498147	0.480315	0	2	+-	20:31671342:A:G	CHIP_inclusive|DNMT3A	0.92734	6.06593e-11	0.21504
	BCL2L1	20:30259246:C:A	A	C	0.361445	-0.003274	0.155068	-0.307208	0.30066	-0.021111	0.983148	0.007381	0.380251	0.537469	0	2	+-	20:31671443:C:A	CHIP_inclusive|DNMT3A	0.927446	6.45599e-11	0.21493
	BCL2L1	20:30263317:G:T	T	G	0.360694	-0.000604	0.155298	-0.304988	0.303779	-0.003891	0.996894	0.001351	0.368997	0.543552	0	2	+-	20:31675514:G:T	CHIP_inclusive|DNMT3A	0.927426	6.37376e-11	0.214958
	BCL2L1	20:30263418:T:C	C	T	0.360695	-0.000605	0.155298	-0.304988	0.303779	-0.003895	0.99689	0.001353	0.369018	0.54354	0	2	+-	20:31675615:T:C	CHIP_inclusive|DNMT3A	0.927471	6.53985e-11	0.21499
	BCL2L1	20:30265652:G:A	A	G	0.360691	-0.000605	0.155298	-0.304989	0.303779	-0.003897	0.996889	0.001353	0.368963	0.54357	0	2	+-	20:31677849:G:A	CHIP_inclusive|DNMT3A	0.927562	6.89385e-11	0.215003
	BCL2L1	20:30268184:C:T	T	C	0.155044	0.10973	0.172705	-0.228772	0.448231	0.63536	0.525213	0.279665	0.416353	0.518762	0	2	++	20:31680381:C:T	CHIP_inclusive|DNMT3A	0.927427	7.08868e-11	0.213477
	BCL2L1	20:30269060:G:A	A	G	0.123548	0.136036	0.182005	-0.220695	0.492766	0.747426	0.454817	0.342164	1.45332	0.227995	0.311923	2	++	20:31681257:G:A	CHIP_inclusive|DNMT3A	0.927121	7.41665e-11	0.210475
	BCL2L1	20:30270772:C:G	G	C	0.352706	0.085301	0.155193	-0.218878	0.389479	0.549642	0.582588	0.234638	0.082901	0.773404	0	2	++	20:31682969:C:G	CHIP_inclusive|DNMT3A	0.92737	6.13074e-11	0.215011
	BCL2L1	20:30282223:T:C	C	T	0.359799	-0.002331	0.153896	-0.303968	0.299306	-0.015148	0.987908	0.005284	0.251261	0.616189	0	2	+-	20:31694420:T:C	CHIP_inclusive|DNMT3A	0.928773	1.36426e-10	0.215083
	BCL2L1	20:30287328:T:G	G	T	0.360657	0.006453	0.154976	-0.297299	0.310205	0.041637	0.966774	0.014675	0.277152	0.598574	0	2	+-	20:31699525:T:G	CHIP_inclusive|DNMT3A	0.928617	1.24097e-10	0.21507
	BCL2L1	20:30287494:A:G	G	A	0.359134	0.005241	0.154714	-0.297997	0.30848	0.033876	0.972963	0.011904	0.288822	0.590976	0	2	+-	20:31699691:A:G	CHIP_inclusive|DNMT3A	0.928687	1.29563e-10	0.215081
	BCL2L1	20:30287593:C:T	T	C	0.359139	0.005194	0.154715	-0.298047	0.308435	0.033572	0.973206	0.011795	0.28888	0.590939	0	2	+-	20:31699790:C:T	CHIP_inclusive|DNMT3A	0.928595	1.2242e-10	0.215059
	BCL2L1	20:30288830:T:G	G	T	0.359195	0.004848	0.154728	-0.298419	0.308115	0.031333	0.974992	0.010999	0.290737	0.589748	0	2	+-	20:31701027:T:G	CHIP_inclusive|DNMT3A	0.928818	1.40592e-10	0.215086
	BCL2L1	20:30290192:T:C	C	T	0.359245	0.004554	0.154736	-0.298728	0.307836	0.029432	0.976509	0.010324	0.292312	0.588743	0	2	+-	20:31702389:T:C	CHIP_inclusive|DNMT3A	0.928549	1.18916e-10	0.215121
	BCL2L1	20:30292803:C:T	T	C	0.359517	0.00458	0.154778	-0.298786	0.307946	0.029589	0.976383	0.01038	0.294323	0.587463	0	2	+-	20:31705000:C:T	CHIP_inclusive|DNMT3A	0.928687	1.29904e-10	0.21505
	BCL2L1	20:30294034:G:A	A	G	0.360268	0.002199	0.154526	-0.300671	0.305068	0.014227	0.988642	0.004961	0.318015	0.572803	0	2	+-	20:31706231:G:A	CHIP_inclusive|DNMT3A	0.928585	1.2203e-10	0.215053
	BCL2L1	20:30295013:G:C	C	G	0.359308	0.004264	0.154721	-0.29899	0.307518	0.027562	0.978001	0.009661	0.292621	0.588546	0	2	+-	20:31707210:G:C	CHIP_inclusive|DNMT3A	0.928579	1.21274e-10	0.215065
	BCL2L1	20:30295353:G:A	A	G	0.338489	-0.017175	0.156371	-0.323663	0.289313	-0.109834	0.91252	0.039758	0.611733	0.434136	0	2	+-	20:31707550:G:A	CHIP_inclusive|DNMT3A	0.928678	1.29658e-10	0.215014
	BCL2L1	20:30296881:C:T	T	C	0.155492	0.11002	0.172479	-0.22804	0.44808	0.637873	0.523575	0.281021	0.418895	0.517489	0	2	++	20:31709078:C:T	CHIP_inclusive|DNMT3A	0.928317	1.13144e-10	0.213698
	BCL2L1	20:30303299:C:T	T	C	0.359345	0.004174	0.154718	-0.299073	0.307421	0.026976	0.978468	0.009453	0.292996	0.588307	0	2	+-	20:31715496:C:T	CHIP_inclusive|DNMT3A	0.928497	1.15503e-10	0.215196
	BCL2L1	20:30307199:C:A	A	C	0.359665	0.005482	0.154681	-0.297692	0.308656	0.03544	0.971716	0.012461	0.308094	0.578852	0	2	+-	20:31719396:C:A	CHIP_inclusive|DNMT3A	0.928649	1.26738e-10	0.215093
	BCL2L1	20:30311258:G:C	C	G	0.363633	0.005625	0.155715	-0.299576	0.310826	0.036126	0.971169	0.012705	0.269974	0.603349	0	2	+-	20:31723455:G:C	CHIP_inclusive|DNMT3A	0.929995	2.25253e-10	0.216021
	BCL2L1	20:30312945:C:T	T	C	0.355677	0.013844	0.155427	-0.290793	0.318482	0.089072	0.929004	0.031983	0.24482	0.620747	0	2	+-	20:31725142:C:T	CHIP_inclusive|DNMT3A	0.92919	1.69448e-10	0.215233
	BCL2L1	20:30314046:A:G	G	A	0.35959	0.003455	0.154935	-0.300218	0.307128	0.022298	0.982201	0.0078	0.29088	0.589657	0	2	+-	20:31726243:A:G	CHIP_inclusive|DNMT3A	0.929376	1.8388e-10	0.215421
	BCL2L1	20:30316667:T:A	A	T	0.359673	0.003062	0.154931	-0.300603	0.306727	0.019763	0.984224	0.006906	0.289022	0.590848	0	2	+-	20:31728864:T:A	CHIP_inclusive|DNMT3A	0.929363	1.8283e-10	0.215407
	BCL2L1	20:30317902:T:C	C	T	0.168287	0.107321	0.169096	-0.224107	0.438749	0.634676	0.525659	0.279296	0.287837	0.59161	0	2	++	20:31730099:T:C	CHIP_inclusive|DNMT3A	0.929174	1.7691e-10	0.214124
	BCL2L1	20:30317923:G:A	A	G	0.359674	0.003055	0.154931	-0.300609	0.30672	0.01972	0.984258	0.006891	0.288984	0.590872	0	2	+-	20:31730120:G:A	CHIP_inclusive|DNMT3A	0.929399	1.87127e-10	0.21541
	BCL2L1	20:30324045:C:T	T	C	0.155856	0.11093	0.172669	-0.227501	0.44936	0.642444	0.520604	0.283493	0.444929	0.504753	0	2	++	20:31736242:C:T	CHIP_inclusive|DNMT3A	0.92931	1.93152e-10	0.214057
	BCL2L1	20:30325755:C:A	A	C	0.347239	0.002286	0.155263	-0.302029	0.306601	0.014725	0.988245	0.005135	0.301198	0.583132	0	2	+-	20:31737952:C:A	CHIP_inclusive|DNMT3A	0.929519	2.01761e-10	0.215346
	BCL2L1	20:30326338:T:G	G	T	0.347241	0.002279	0.155262	-0.302035	0.306593	0.014677	0.988283	0.005119	0.301164	0.583153	0	2	+-	20:31738535:T:G	CHIP_inclusive|DNMT3A	0.929392	1.86338e-10	0.215384
	BCL2L1	20:30329670:G:A	A	G	0.347248	0.002242	0.155259	-0.302066	0.30655	0.014438	0.988474	0.005035	0.300969	0.583276	0	2	+-	20:31741867:G:A	CHIP_inclusive|DNMT3A	0.92937	1.84217e-10	0.215413
	BCL2L1	20:30331074:A:G	G	A	0.347249	0.002235	0.155258	-0.302072	0.306542	0.014395	0.988509	0.005019	0.300938	0.583295	0	2	+-	20:31743271:A:G	CHIP_inclusive|DNMT3A	0.929667	2.20739e-10	0.215375
	BCL2L1	20:30332396:C:T	T	C	0.347249	0.002242	0.155259	-0.302066	0.30655	0.014438	0.988474	0.005035	0.300969	0.583276	0	2	+-	20:31744593:C:T	CHIP_inclusive|DNMT3A	0.929607	2.09089e-10	0.215471
	BCL2L1	20:30332614:C:T	T	C	0.155866	0.110868	0.172664	-0.227552	0.449289	0.642106	0.520823	0.28331	0.445183	0.504631	0	2	++	20:31744811:C:T	CHIP_inclusive|DNMT3A	0.929398	1.98265e-10	0.214176
	BCL2L1	20:30332660:C:T	T	C	0.347354	0.002892	0.155279	-0.301454	0.307239	0.018627	0.985131	0.006506	0.302341	0.582418	0	2	+-	20:31744857:C:T	CHIP_inclusive|DNMT3A	0.92946	1.90886e-10	0.215509
	BCL2L1	20:30336655:A:C	C	A	0.347248	0.002255	0.15526	-0.302054	0.306564	0.014521	0.988408	0.005064	0.300987	0.583264	0	2	+-	20:31748852:A:C	CHIP_inclusive|DNMT3A	0.929612	2.06805e-10	0.215715
	BCL2L1	20:30343911:G:A	A	G	0.347217	0.002924	0.155288	-0.301441	0.307288	0.018828	0.984971	0.006577	0.303044	0.58198	0	2	+-	20:31756108:G:A	CHIP_inclusive|DNMT3A	0.929915	2.44711e-10	0.215459
	BCL2L1	20:30345914:C:T	T	C	0.347208	0.003168	0.155291	-0.301203	0.307538	0.020399	0.983717	0.00713	0.303864	0.58147	0	2	+-	20:31758111:C:T	CHIP_inclusive|DNMT3A	0.93003	2.63893e-10	0.215447
	BCL2L1	20:30347568:T:G	G	T	0.347203	0.003265	0.155291	-0.301106	0.307635	0.021022	0.98322	0.007349	0.304118	0.581312	0	2	+-	20:31759765:T:G	CHIP_inclusive|DNMT3A	0.929592	2.00273e-10	0.215567
	BCL2L1	20:30349299:G:A	A	G	0.347203	0.00327	0.155291	-0.3011	0.307641	0.021059	0.98319	0.007363	0.304144	0.581296	0	2	+-	20:31761496:G:A	CHIP_inclusive|DNMT3A	0.929938	2.48028e-10	0.215508
	BCL2L1	20:30354142:G:A	A	G	0.346815	0.000499	0.155318	-0.303926	0.304923	0.00321	0.997437	0.001114	0.336851	0.561652	0	2	+-	20:31766339:G:A	CHIP_inclusive|DNMT3A	0.929952	2.52092e-10	0.215405
	BCL2L1	20:30363071:G:A	A	G	0.347203	0.00329	0.155291	-0.30108	0.30766	0.021186	0.983089	0.007407	0.304246	0.581233	0	2	+-	20:31775268:G:A	CHIP_inclusive|DNMT3A	0.929738	2.2007e-10	0.21544
	BCL2L1	20:30363193:T:A	A	T	0.347203	0.00329	0.155291	-0.30108	0.30766	0.021186	0.983089	0.007407	0.304246	0.581233	0	2	+-	20:31775390:T:A	CHIP_inclusive|DNMT3A	0.929491	1.89628e-10	0.215504
	BCL2L1	20:30369090:C:T	T	C	0.134871	0.101277	0.178269	-0.248131	0.450684	0.56811	0.569983	0.244138	0.400649	0.526754	0	2	++	20:31781287:C:T	CHIP_inclusive|DNMT3A	0.930075	3.03513e-10	0.213991
	BCL2L1	20:30377773:G:A	A	G	0.156053	0.116894	0.172766	-0.221726	0.455514	0.676605	0.498673	0.302184	0.436248	0.508939	0	2	++	20:31789970:G:A	CHIP_inclusive|DNMT3A	0.929033	1.45841e-10	0.215023
	BCL2L1	20:30378384:C:G	G	C	0.347134	0.004932	0.155214	-0.299287	0.309152	0.031777	0.974638	0.011157	0.307835	0.579012	0	2	+-	20:31790581:C:G	CHIP_inclusive|DNMT3A	0.929835	2.28742e-10	0.215576
	BCL2L1	20:30382315:A:G	G	A	0.345804	0.004418	0.155065	-0.299509	0.308346	0.028492	0.977259	0.00999	0.282256	0.595227	0	2	+-	20:31794512:A:G	CHIP_inclusive|DNMT3A	0.930123	2.42428e-10	0.216081
	BCL2L1	20:30385192:C:T	T	C	0.346126	0.001224	0.154941	-0.302461	0.304909	0.007901	0.993693	0.002748	0.269827	0.603448	0	2	+-	20:31797389:C:T	CHIP_inclusive|DNMT3A	0.930117	2.44406e-10	0.215878
	BCL2L1	20:30385557:G:T	T	G	0.348518	0.020504	0.154756	-0.282817	0.323826	0.132495	0.894573	0.048384	0.130444	0.717972	0	2	+-	20:31797754:G:T	CHIP_inclusive|DNMT3A	0.929371	1.75681e-10	0.2155
	BCL2L1	20:30387992:G:C	C	G	0.347309	0.002784	0.155012	-0.301038	0.306607	0.017961	0.985662	0.006272	0.297701	0.585328	0	2	+-	20:31800189:G:C	CHIP_inclusive|DNMT3A	0.930085	2.69783e-10	0.215542
	BCL2L1	20:30394517:A:C	C	A	0.345909	0.003935	0.154443	-0.298774	0.306643	0.025476	0.979666	0.008922	0.184894	0.6672	0	2	+-	20:31806714:A:C	CHIP_inclusive|DNMT3A	0.92948	1.88967e-10	0.215393
	BCL2L1	20:30406448:C:A	A	C	0.454875	-0.017344	0.142668	-0.296972	0.262285	-0.121567	0.903221	0.044206	0.00202	0.96415	0	2	--	20:31818645:C:A	CHIP_inclusive	0.944339	3.43793e-08	0.289259
	BCL2L1	20:30410877:T:C	C	T	0.339782	0.024914	0.155609	-0.280081	0.329909	0.160107	0.872779	0.059096	0.121905	0.726978	0	2	+-	20:31823074:T:C	CHIP_inclusive|DNMT3A	0.929388	1.82502e-10	0.215086
	BCL2L1	20:30413163:C:T	T	C	0.34724	0.022999	0.154747	-0.280305	0.326302	0.148622	0.881833	0.054614	0.101398	0.750159	0	2	+-	20:31825360:C:T	CHIP_inclusive|DNMT3A	0.929941	2.65595e-10	0.214534
	BCL2L1	20:30413469:C:T	T	C	0.344885	0.014053	0.155335	-0.290403	0.318509	0.09047	0.927893	0.032502	0.064858	0.798977	0	2	+-	20:31825666:C:T	CHIP_inclusive	0.930729	1.33345e-09	0.200618
	BCL2L1	20:30416827:A:T	T	A	0.346349	0.02751	0.154709	-0.275719	0.33074	0.177821	0.858848	0.066084	0.096769	0.755742	0	2	+-	20:31829024:A:T	CHIP_inclusive|DNMT3A	0.930115	3.00259e-10	0.214504
	BCL2L1	20:30416893:G:A	A	G	0.395288	0.098051	0.156718	-0.209116	0.405218	0.625654	0.531561	0.274446	0.009322	0.923083	0	2	++	20:31829090:G:A	CHIP_inclusive	0.93174	6.0516e-10	0.218025
	BCL2L1	20:30417522:C:T	T	C	0.39529	0.098072	0.156721	-0.209102	0.405246	0.625772	0.531485	0.274509	0.009336	0.923026	0	2	++	20:31829719:C:T	CHIP_inclusive	0.932091	7.51578e-10	0.217963
	BCL2L1	20:30419051:A:G	G	A	0.132786	0.110493	0.17873	-0.239819	0.460804	0.618208	0.536458	0.270464	0.597196	0.43965	0	2	++	20:31831248:A:G	CHIP_inclusive|DNMT3A	0.929467	2.42859e-10	0.212988
	BCL2L1	20:30421459:C:T	T	C	0.342628	0.072939	0.157017	-0.234814	0.380691	0.464528	0.642291	0.192268	0.05837	0.809091	0	2	++	20:31833656:C:T	CHIP_inclusive	0.928368	1.83443e-10	0.209324
	BCL2L1	20:30424956:G:A	A	G	0.3437	0.067363	0.15508	-0.236594	0.371319	0.434375	0.664036	0.177808	0.02963	0.863332	0	2	++	20:31837153:G:A	CHIP_inclusive	0.931133	4.66125e-10	0.217942
	BCL2L1	20:30427077:T:A	A	T	0.34371	0.067462	0.155078	-0.236491	0.371414	0.43502	0.663568	0.178115	0.029286	0.86412	0	2	++	20:31839274:T:A	CHIP_inclusive	0.931537	5.83195e-10	0.218105
	BCL2L1	20:30428894:G:A	A	G	0.344901	0.066365	0.154777	-0.236999	0.369729	0.428778	0.668104	0.175156	0.025945	0.872036	0	2	++	20:31841091:G:A	CHIP_inclusive	0.931775	7.66472e-10	0.217453
	BCL2L1	20:30429763:C:T	T	C	0.344903	0.066454	0.154778	-0.236912	0.36982	0.429347	0.66769	0.175425	0.025762	0.872482	0	2	++	20:31841960:C:T	CHIP_inclusive	0.931604	6.91632e-10	0.217376
	BCL2L1	20:30431070:G:T	T	G	0.335179	0.056473	0.156552	-0.25037	0.363316	0.360729	0.718314	0.143685	0.002667	0.958814	0	2	++	20:31843267:G:T	CHIP_inclusive	0.928931	1.93229e-10	0.212987
	BCL2L1	20:30431255:G:T	T	G	0.344909	0.066654	0.154781	-0.236716	0.370025	0.430637	0.666752	0.176036	0.025296	0.873631	0	2	++	20:31843452:G:T	CHIP_inclusive	0.931592	6.90905e-10	0.217304
	BCL2L1	20:30431771:G:A	A	G	0.395338	0.097383	0.15653	-0.209415	0.404181	0.622137	0.533872	0.272563	0.038149	0.845145	0	2	++	20:31843968:G:A	CHIP_inclusive	0.9317	7.2757e-10	0.217484
	BCL2L1	20:30432060:G:A	A	G	0.394526	0.100683	0.157231	-0.207489	0.408856	0.640354	0.521962	0.282361	0.031082	0.860057	0	2	++	20:31844257:G:A	CHIP_inclusive	0.931883	8.11417e-10	0.217473
	BCL2L1	20:30433352:C:T	T	C	0.344451	0.07803	0.155716	-0.227173	0.383232	0.501103	0.616321	0.210193	0.037251	0.846954	0	2	++	20:31845549:C:T	CHIP_inclusive	0.934285	2.43035e-09	0.218282
	BCL2L1	20:30436088:G:A	A	G	0.340804	0.071052	0.158176	-0.238972	0.381077	0.449199	0.653309	0.184881	0.065551	0.797928	0	2	++	20:31848285:G:A	CHIP_inclusive	0.929683	3.05997e-10	0.213819
	RUNX1	21:36340396:G:A	A	G	0.551499	-0.371195	0.150135	-0.66546	-0.076931	-2.47241	0.013441	1.87157	1.24049	0.265376	0.193868	2	--	21:34968099:G:A	CHIP_inclusive	0.936464	2.93579e-10	0.641713
	RUNX1	21:36340816:T:C	C	T	0.582461	-0.347249	0.149119	-0.639523	-0.054975	-2.32867	0.019899	1.70118	1.13779	0.28612	0.121103	2	--	21:34968519:T:C	CHIP_inclusive	0.937546	6.84478e-10	0.646079
	RUNX1	21:36340856:C:T	T	C	0.575751	-0.339597	0.147611	-0.628915	-0.05028	-2.30062	0.021435	1.66888	1.03868	0.308128	0.037243	2	--	21:34968559:C:T	CHIP_inclusive	0.936824	3.48205e-10	0.639481
	RUNX1	21:36341040:T:C	C	T	0.424384	0.33946	0.147548	0.050265	0.628654	2.30067	0.021432	1.66893	1.03814	0.308255	0.036735	2	++	21:34968743:T:C	CHIP_inclusive	1.06544	3.54631e-10	0.337441
	RUNX1	21:36341045:T:C	C	T	0.424383	0.339455	0.147547	0.050262	0.628648	2.30065	0.021433	1.66891	1.03816	0.30825	0.036757	2	++	21:34968748:T:C	CHIP_inclusive	1.06541	3.59654e-10	0.337479
	RUNX1	21:36341685:G:C	C	G	0.330043	0.326589	0.148762	0.035015	0.618163	2.19538	0.028158	1.5504	0.266302	0.605824	0	2	++	21:34969388:G:C	CHIP_inclusive	1.06436	9.07922e-10	0.328694
	RUNX1	21:36341719:G:A	A	G	0.449203	0.360937	0.145636	0.075491	0.646383	2.47836	0.013219	1.87879	1.21845	0.269665	0.179284	2	++	21:34969422:G:A	CHIP_inclusive	1.06526	4.26131e-10	0.334534
	RUNX1	21:36342691:T:C	C	T	0.353268	0.338463	0.147088	0.050171	0.626755	2.3011	0.021408	1.66942	1.21609	0.27013	0.177689	2	++	21:34970394:T:C	CHIP_inclusive	1.06448	5.9526e-10	0.339303
	RUNX1	21:36343552:C:T	T	C	0.361399	0.339021	0.141941	0.060816	0.617226	2.38846	0.016941	1.77107	1.11382	0.291253	0.102189	2	++	21:34971255:C:T	CHIP_inclusive	1.06511	2.19732e-10	0.356396
	RUNX1	21:36344353:C:T	T	C	0.441534	0.353093	0.13946	0.079751	0.626434	2.53186	0.011366	1.94441	1.05157	0.305147	0.049037	2	++	21:34972056:C:T	CHIP_inclusive	1.06398	1.66377e-10	0.363016
	RUNX1	21:36347627:T:C	C	T	0.262803	0.243777	0.15484	-0.059709	0.547264	1.57438	0.115393	0.93782	0.099075	0.752943	0	2	++	21:34975330:T:C	CHIP_inclusive	1.05822	2.02784e-08	0.327148
	RUNX1	21:36349625:C:T	T	C	0.461684	0.33308	0.139375	0.059904	0.606255	2.3898	0.016879	1.77266	1.20162	0.272999	0.167788	2	++	21:34977328:C:T	CHIP_inclusive	1.06224	7.46956e-10	0.362269
	RUNX1	21:36350221:C:T	T	C	0.464531	0.330587	0.139032	0.058084	0.60309	2.37777	0.017439	1.75847	1.13504	0.286703	0.118973	2	++	21:34977924:C:T	CHIP_inclusive	1.06213	7.90926e-10	0.362558
	RUNX1	21:36350830:A:G	G	A	0.46354	0.32932	0.138967	0.056944	0.601695	2.36977	0.017821	1.74907	1.13194	0.287362	0.116562	2	++	21:34978533:A:G	CHIP_inclusive	1.06336	3.59971e-10	0.366444
	RUNX1	21:36351891:T:C	C	T	0.462902	0.324057	0.138679	0.052247	0.595867	2.33675	0.019474	1.71054	1.09791	0.294724	0.089182	2	++	21:34979594:T:C	CHIP_inclusive	1.06316	3.73353e-10	0.369716
	RUNX1	21:36352251:A:G	G	A	0.449889	0.329848	0.141729	0.052059	0.607638	2.32731	0.019971	1.69961	0.873393	0.350018	0	2	++	21:34979954:A:G	CHIP_inclusive	1.06111	1.71893e-09	0.35784
	RUNX1	21:36352353:G:A	A	G	0.407501	0.318047	0.144519	0.03479	0.601303	2.20073	0.027777	1.55632	0.863976	0.352628	0	2	++	21:34980056:G:A	CHIP_inclusive	1.06059	2.44679e-09	0.357563
	ODF3B	22:50971047:T:C	C	T	0.476104	-0.184763	0.147318	-0.473507	0.103981	-1.25418	0.209757	0.678283	0.184215	0.667776	0	2	--	22:50532618:T:C	CHIP_inclusive	0.94718	2.46802e-08	0.631433
	LY75	2:160417540:A:G	G	A	0.447381	-0.089506	0.136703	-0.357443	0.178431	-0.65475	0.512647	0.290182	1.0735	0.300157	0.068466	2	-+	2:159561029:A:G	CHIP_inclusive|DNMT3A	1.06935	8.48601e-11	0.510783
	LY75	2:160418171:C:G	G	C	0.447371	-0.089593	0.136629	-0.357386	0.1782	-0.655737	0.512011	0.29072	1.06682	0.301664	0.062638	2	-+	2:159561660:C:G	CHIP_inclusive|DNMT3A	1.06959	7.45525e-11	0.510673
	LY75	2:160418653:T:C	C	T	0.379819	-0.131619	0.139296	-0.404639	0.141402	-0.944885	0.344709	0.462548	0.157793	0.691196	0	2	--	2:159562142:T:C	CHIP_inclusive|DNMT3A	1.06984	8.46394e-11	0.509573
	LY75	2:160424594:G:T	T	G	0.589199	0.178915	0.136614	-0.088849	0.446679	1.30964	0.1903	0.720561	0.029702	0.863169	0	2	++	2:159568083:G:T	CHIP_inclusive	0.944735	1.40368e-09	0.500728
	LY75	2:160425965:G:A	A	G	0.589208	0.17907	0.136609	-0.088683	0.446823	1.31082	0.189898	0.721479	0.029921	0.862669	0	2	++	2:159569454:G:A	CHIP_inclusive	0.944739	1.40907e-09	0.500705
	LY75	2:160426230:G:C	C	G	0.588389	0.18041	0.136607	-0.08734	0.448159	1.32065	0.186599	0.72909	0.023403	0.878413	0	2	++	2:159569719:G:C	CHIP_inclusive	0.944739	1.4176e-09	0.500632
	LY75	2:160426727:G:A	A	G	0.586715	0.168322	0.136735	-0.099678	0.436323	1.23101	0.218299	0.660949	0.118955	0.730171	0	2	++	2:159570216:G:A	CHIP_inclusive	0.945013	1.71634e-09	0.500566
	LY75	2:160426824:C:T	T	C	0.589209	0.179103	0.136608	-0.088649	0.446855	1.31107	0.189814	0.721671	0.029965	0.86257	0	2	++	2:159570313:C:T	CHIP_inclusive	0.944773	1.44281e-09	0.50074
	LY75	2:160427391:G:T	T	G	0.58408	0.175869	0.136451	-0.091576	0.443313	1.28887	0.197422	0.704604	0.050781	0.82171	0	2	++	2:159570880:G:T	CHIP_inclusive	0.944743	1.4131e-09	0.500692
	LY75	2:160427608:G:A	A	G	0.589211	0.179132	0.136608	-0.088619	0.446884	1.31129	0.189742	0.721837	0.030006	0.862477	0	2	++	2:159571097:G:A	CHIP_inclusive	0.945019	1.67394e-09	0.500714
	LY75	2:160428123:A:C	C	A	0.589222	0.179077	0.136606	-0.088671	0.446826	1.3109	0.189872	0.72154	0.029861	0.862805	0	2	++	2:159571612:A:C	CHIP_inclusive	0.945048	1.71367e-09	0.500732
	LY75	2:160428423:G:A	A	G	0.589212	0.179147	0.136608	-0.088605	0.446899	1.31139	0.189706	0.72192	0.030024	0.862435	0	2	++	2:159571912:G:A	CHIP_inclusive	0.945013	1.66938e-09	0.500725
	LY75	2:160428587:C:T	T	C	0.589212	0.179146	0.136608	-0.088606	0.446898	1.31139	0.189708	0.721915	0.030023	0.862438	0	2	++	2:159572076:C:T	CHIP_inclusive	0.944935	1.58101e-09	0.500736
	LY75	2:160429560:C:G	G	C	0.589212	0.17915	0.136608	-0.088602	0.446902	1.31141	0.189698	0.721936	0.03003	0.862422	0	2	++	2:159573049:C:G	CHIP_inclusive	0.945047	1.70683e-09	0.500711
	LY75	2:160429966:T:G	G	T	0.588428	0.180134	0.136604	-0.08761	0.447878	1.31866	0.187264	0.727545	0.023128	0.879125	0	2	++	2:159573455:T:G	CHIP_inclusive	0.944971	1.62221e-09	0.500684
	LY75	2:160436139:T:G	G	T	0.574392	0.164747	0.140508	-0.110648	0.440142	1.17251	0.240971	0.618034	0.002185	0.962716	0	2	++	2:159579628:T:G	CHIP_inclusive	0.945087	1.7541e-09	0.500762
	LY75	2:160439051:C:T	T	C	0.589642	0.179291	0.136651	-0.088544	0.447126	1.31204	0.189487	0.72242	0.03153	0.859063	0	2	++	2:159582540:C:T	CHIP_inclusive	0.945122	1.76888e-09	0.500763
	LY75	2:160439689:G:A	A	G	0.583715	0.177375	0.136496	-0.090157	0.444907	1.29949	0.193756	0.712745	0.043992	0.833869	0	2	++	2:159583178:G:A	CHIP_inclusive	0.94503	1.66946e-09	0.500805
	LY75	2:160440515:G:A	A	G	0.58974	0.179311	0.136656	-0.088534	0.447157	1.31214	0.189454	0.722495	0.031915	0.858214	0	2	++	2:159584004:G:A	CHIP_inclusive	0.945124	1.74982e-09	0.500766
	LY75	2:160441145:G:C	C	G	0.583765	0.177382	0.136498	-0.090155	0.444919	1.29952	0.193747	0.712765	0.044215	0.833454	0	2	++	2:159584634:G:C	CHIP_inclusive	0.945178	1.81757e-09	0.500746
	LY75	2:160441458:T:C	C	T	0.589742	0.17931	0.136656	-0.088536	0.447155	1.31212	0.189459	0.722486	0.031919	0.858206	0	2	++	2:159584947:T:C	CHIP_inclusive	0.945351	2.05452e-09	0.500629
	LY75	2:160441534:G:A	A	G	0.589742	0.17931	0.136656	-0.088535	0.447156	1.31213	0.189457	0.72249	0.03192	0.858203	0	2	++	2:159585023:G:A	CHIP_inclusive	0.945011	1.6164e-09	0.500754
	LY75	2:160444320:T:C	C	T	0.588976	0.180224	0.136655	-0.08762	0.448067	1.31882	0.18721	0.727672	0.024705	0.875103	0	2	++	2:159587809:T:C	CHIP_inclusive	0.945072	1.69739e-09	0.500667
	LY75	2:160445749:C:T	T	C	0.580975	0.189158	0.13632	-0.078029	0.456345	1.3876	0.165241	0.781883	0.001067	0.973941	0	2	++	2:159589238:C:T	CHIP_inclusive	0.94521	1.86791e-09	0.500633
	LY75	2:160445837:C:G	G	C	0.580976	0.189155	0.13632	-0.078032	0.456342	1.38758	0.165248	0.781864	0.001066	0.97395	0	2	++	2:159589326:C:G	CHIP_inclusive	0.945253	1.93659e-09	0.500335
	LY75	2:160446205:T:A	A	T	0.589799	0.178894	0.136656	-0.088952	0.44674	1.30908	0.190487	0.720135	0.031422	0.859302	0	2	++	2:159589694:T:A	CHIP_inclusive	0.945091	1.71815e-09	0.500693
	LY75	2:160446586:A:T	T	A	0.586791	0.158701	0.137768	-0.111324	0.428727	1.15194	0.249324	0.603236	0.008946	0.924644	0	2	++	2:159590075:A:T	CHIP_inclusive	0.944925	1.53257e-09	0.500612
	LY75	2:160446963:G:A	A	G	0.588948	0.18053	0.136655	-0.087314	0.448374	1.32106	0.186461	0.729412	0.025039	0.874271	0	2	++	2:159590452:G:A	CHIP_inclusive	0.945064	1.6968e-09	0.500799
	LY75	2:160447346:A:G	G	A	0.589802	0.17888	0.136656	-0.088965	0.446726	1.30898	0.19052	0.720058	0.031408	0.859333	0	2	++	2:159590835:A:G	CHIP_inclusive	0.945106	1.73685e-09	0.500681
	LY75	2:160447624:A:T	T	A	0.583827	0.176948	0.136498	-0.090588	0.444483	1.29634	0.194838	0.710327	0.043604	0.834592	0	2	++	2:159591113:A:T	CHIP_inclusive	0.945072	1.69612e-09	0.500665
	LY75	2:160448720:T:C	C	T	0.588987	0.18017	0.136654	-0.087672	0.448013	1.31844	0.187337	0.727376	0.024653	0.875236	0	2	++	2:159592209:T:C	CHIP_inclusive	0.94506	1.68225e-09	0.500779
	LY75	2:160449406:A:G	G	A	0.589808	0.178858	0.136656	-0.088988	0.446704	1.30882	0.190577	0.71993	0.031384	0.859386	0	2	++	2:159592895:A:G	CHIP_inclusive	0.945037	1.65532e-09	0.500758
	LY75	2:160449453:A:C	C	A	0.589808	0.178855	0.136656	-0.088991	0.4467	1.30879	0.190585	0.719912	0.03138	0.859395	0	2	++	2:159592942:A:C	CHIP_inclusive	0.945112	1.74464e-09	0.500762
	LY75	2:160452222:C:T	T	C	0.589816	0.178825	0.136654	-0.089018	0.446667	1.30859	0.190654	0.719753	0.031349	0.859465	0	2	++	2:159595711:C:T	CHIP_inclusive	0.945159	1.79367e-09	0.500853
	LY75	2:160453907:A:C	C	A	0.58982	0.178823	0.136654	-0.089019	0.446666	1.30858	0.190657	0.719746	0.031349	0.859463	0	2	++	2:159597396:A:C	CHIP_inclusive	0.945219	1.87013e-09	0.500861
	LY75	2:160454130:T:C	C	T	0.589821	0.178821	0.136654	-0.089022	0.446664	1.30856	0.190663	0.719733	0.031347	0.85947	0	2	++	2:159597619:T:C	CHIP_inclusive	0.945216	1.86663e-09	0.500855
	LY75	2:160456133:A:T	T	A	0.583391	0.176901	0.136783	-0.091194	0.444995	1.29329	0.19589	0.707987	0.046116	0.829966	0	2	++	2:159599622:A:T	CHIP_inclusive	0.944996	1.6829e-09	0.499852
	LY75	2:160461478:C:T	T	C	0.50013	0.135167	0.135803	-0.131008	0.401341	0.995312	0.319572	0.495432	0.03297	0.855914	0	2	++	2:159604967:C:T	CHIP_inclusive	0.947251	1.1743e-08	0.425306
	LY75	2:160461680:G:A	A	G	0.581251	0.1627	0.136453	-0.104748	0.430148	1.19235	0.233104	0.632451	0.014103	0.905469	0	2	++	2:159605169:G:A	CHIP_inclusive	0.945337	2.01192e-09	0.500712
	LY75	2:160462035:A:G	G	A	0.581278	0.162543	0.136445	-0.104889	0.429975	1.19127	0.233526	0.631665	0.014673	0.903585	0	2	++	2:159605524:A:G	CHIP_inclusive	0.945304	1.96755e-09	0.500726
	LY75	2:160463396:T:A	A	T	0.587261	0.164304	0.136568	-0.103369	0.431977	1.20309	0.228921	0.640315	0.008282	0.927487	0	2	++	2:159606885:T:A	CHIP_inclusive	0.94529	1.94681e-09	0.500803
	LY75	2:160466656:A:G	G	A	0.587758	0.162643	0.136479	-0.104855	0.430141	1.19171	0.233355	0.631983	0.007186	0.932443	0	2	++	2:159610145:A:G	CHIP_inclusive	0.945407	2.11e-09	0.500728
	LY75	2:160467757:G:A	A	G	0.587251	0.164226	0.136565	-0.103442	0.431895	1.20255	0.229132	0.639915	0.0082	0.927847	0	2	++	2:159611246:G:A	CHIP_inclusive	0.945392	2.08396e-09	0.500742
	LY75	2:160468627:T:C	C	T	0.586441	0.165524	0.136571	-0.102154	0.433203	1.212	0.22549	0.646872	0.004935	0.943995	0	2	++	2:159612116:T:C	CHIP_inclusive	0.94527	1.91805e-09	0.500779
	LY75	2:160472950:C:T	T	C	0.587247	0.164233	0.136566	-0.103436	0.431901	1.20259	0.229114	0.639948	0.008191	0.927887	0	2	++	2:159616439:C:T	CHIP_inclusive	0.945238	1.87935e-09	0.500725
	LY75	2:160473399:A:T	T	A	0.585793	0.172349	0.136768	-0.095717	0.440415	1.26015	0.207595	0.682783	0.013494	0.907523	0	2	++	2:159616888:A:T	CHIP_inclusive	0.945344	2.02335e-09	0.500765
	LY75	2:160474937:C:T	T	C	0.502466	0.160418	0.134926	-0.104037	0.424873	1.18894	0.234445	0.629959	0.319873	0.571684	0	2	++	2:159618426:C:T	CHIP_inclusive	0.94899	2.88436e-08	0.450578
	LY75	2:160475881:G:A	A	G	0.586388	0.165638	0.136517	-0.101935	0.43321	1.21331	0.224989	0.647839	0.006629	0.93511	0	2	++	2:159619370:G:A	CHIP_inclusive	0.945436	2.15624e-09	0.500673
	LY75	2:160477408:G:A	A	G	0.586387	0.165641	0.136517	-0.101932	0.433213	1.21334	0.22498	0.647856	0.006631	0.935101	0	2	++	2:159620897:G:A	CHIP_inclusive	0.946147	3.51917e-09	0.501431
	LY75	2:160480465:C:A	A	C	0.497607	0.156362	0.13434	-0.106944	0.419668	1.16393	0.244431	0.611843	0.388019	0.533342	0	2	+-	2:159623954:C:A	CHIP_inclusive	0.948745	2.45678e-08	0.450581
	LY75	2:160482601:A:T	T	A	0.584582	0.167828	0.136609	-0.099927	0.435582	1.22852	0.21923	0.659099	0.002857	0.957376	0	2	++	2:159626090:A:T	CHIP_inclusive	0.945356	2.02724e-09	0.500813
	LY75	2:160483148:G:A	A	G	0.572099	0.167793	0.138466	-0.103599	0.439186	1.2118	0.225567	0.646725	6.9e-05	0.993355	0	2	++	2:159626637:G:A	CHIP_inclusive	0.94536	2.04572e-09	0.500856
	LY75	2:160484415:G:A	A	G	0.586153	0.165589	0.13655	-0.10205	0.433227	1.21266	0.225241	0.647352	0.006926	0.933675	0	2	++	2:159627904:G:A	CHIP_inclusive	0.945301	1.96388e-09	0.500861
	LY75	2:160485978:A:C	C	A	0.584304	0.166517	0.136562	-0.101144	0.434177	1.21935	0.222691	0.652298	0.005537	0.940682	0	2	++	2:159629467:A:C	CHIP_inclusive	0.945452	2.18784e-09	0.500802
	LY75	2:160486314:A:C	C	A	0.583978	0.167501	0.136577	-0.100189	0.435191	1.22643	0.220018	0.657542	0.007079	0.932947	0	2	++	2:159629803:A:C	CHIP_inclusive	0.945234	1.87727e-09	0.500922
	LY75	2:160489083:G:C	C	G	0.586387	0.165652	0.136517	-0.10192	0.433225	1.21342	0.224948	0.647918	0.006635	0.935081	0	2	++	2:159632572:G:C	CHIP_inclusive	0.945281	1.93839e-09	0.500884
	LY75	2:160489444:A:G	G	A	0.580824	0.163466	0.136368	-0.103815	0.430747	1.19871	0.23062	0.637104	0.013862	0.906275	0	2	++	2:159632933:A:G	CHIP_inclusive	0.945222	1.8647e-09	0.50089
	LY75	2:160491842:T:C	C	T	0.586161	0.164903	0.136343	-0.10233	0.432135	1.20947	0.226463	0.645002	0.003587	0.952241	0	2	++	2:159635331:T:C	CHIP_inclusive	0.945203	1.83837e-09	0.500872
	LY75	2:160493026:A:G	G	A	0.586345	0.165748	0.136523	-0.101837	0.433332	1.21407	0.224701	0.648394	0.006436	0.936057	0	2	++	2:159636515:A:G	CHIP_inclusive	0.945212	1.8462e-09	0.500869
	LY75	2:160494473:T:C	C	T	0.586299	0.165839	0.136529	-0.101757	0.433435	1.21468	0.224467	0.648848	0.006198	0.937247	0	2	++	2:159637962:T:C	CHIP_inclusive	0.945219	1.85823e-09	0.50086
	LY75	2:160495331:C:A	A	C	0.413729	-0.165894	0.136532	-0.433496	0.101708	-1.21506	0.224324	0.649125	0.006062	0.937939	0	2	--	2:159638820:C:A	CHIP_inclusive	1.05806	1.77309e-09	0.496799
	LY75	2:160495538:G:A	A	G	0.413736	-0.165906	0.136533	-0.433509	0.101698	-1.21514	0.224293	0.649183	0.006029	0.938108	0	2	--	2:159639027:G:A	CHIP_inclusive	1.05769	2.24292e-09	0.497074
	LY75	2:160497690:A:C	C	A	0.413806	-0.166039	0.136538	-0.433653	0.101576	-1.21606	0.22394	0.649868	0.005704	0.939797	0	2	--	2:159641179:A:C	CHIP_inclusive	1.05795	1.90148e-09	0.496852
	LY75	2:160498997:G:C	C	G	0.399757	-0.211063	0.138291	-0.482113	0.059987	-1.52623	0.126945	0.896386	0.030391	0.861607	0	2	--	2:159642486:G:C	CHIP_inclusive	1.05865	1.2394e-09	0.496479
	LY75	2:160499299:C:A	A	C	0.413858	-0.166131	0.13654	-0.43375	0.101488	-1.21672	0.223691	0.650351	0.005472	0.94103	0	2	--	2:159642788:C:A	CHIP_inclusive	1.05807	1.76297e-09	0.496808
	LY75	2:160500072:T:A	A	T	0.413883	-0.166177	0.136541	-0.433797	0.101444	-1.21705	0.223566	0.650594	0.005372	0.941574	0	2	--	2:159643561:T:A	CHIP_inclusive	1.05806	1.77661e-09	0.496803
	LY75	2:160501551:C:T	T	C	0.404928	-0.175753	0.139547	-0.449266	0.09776	-1.25945	0.207849	0.682253	0.009454	0.922543	0	2	--	2:159645040:C:T	CHIP_inclusive	1.05812	1.70877e-09	0.496786
	LY75	2:160502918:T:G	G	T	0.494856	-0.150265	0.13626	-0.417334	0.116804	-1.10279	0.270102	0.568473	0.363704	0.546456	0	2	-+	2:159646407:T:G	CHIP_inclusive	1.05391	2.68419e-08	0.54705
	LY75	2:160504049:A:G	G	A	0.41405	-0.16652	0.136538	-0.434135	0.101095	-1.21958	0.222602	0.65247	0.004929	0.944029	0	2	--	2:159647538:A:G	CHIP_inclusive	1.05809	1.73695e-09	0.496807
	LY75	2:160504625:T:C	C	T	0.502755	-0.15712	0.134383	-0.420512	0.106271	-1.16919	0.242306	0.615636	0.375881	0.539816	0	2	-+	2:159648114:T:C	CHIP_inclusive	1.05424	2.21419e-08	0.547084
	LY75	2:160507519:G:A	A	G	0.414048	-0.166432	0.136541	-0.434053	0.101188	-1.21892	0.222855	0.651977	0.004889	0.944258	0	2	--	2:159651008:G:A	CHIP_inclusive	1.05823	1.63051e-09	0.496544
	LY75	2:160508200:T:A	A	T	0.419556	-0.164216	0.136395	-0.43155	0.103117	-1.20398	0.228577	0.640968	0.011524	0.91451	0	2	--	2:159651689:T:A	CHIP_inclusive	1.05819	1.67491e-09	0.496559
	LY75	2:160509426:A:G	G	A	0.413983	-0.166443	0.136563	-0.434106	0.10122	-1.2188	0.222899	0.651891	0.005392	0.941463	0	2	--	2:159652915:A:G	CHIP_inclusive	1.0582	1.66091e-09	0.496554
	LY75	2:160510007:G:T	T	G	0.413972	-0.166458	0.136571	-0.434137	0.101221	-1.21884	0.222884	0.651921	0.005571	0.940501	0	2	--	2:159653496:G:T	CHIP_inclusive	1.05815	1.70475e-09	0.496548
	LY75	2:160510092:T:G	G	T	0.41397	-0.166455	0.136571	-0.434135	0.101225	-1.21881	0.222894	0.651901	0.005599	0.940351	0	2	--	2:159653581:T:G	CHIP_inclusive	1.05816	1.70096e-09	0.496545
	LY75	2:160512883:T:C	C	T	0.414092	-0.170579	0.136523	-0.438164	0.097005	-1.24946	0.211477	0.674736	0.020432	0.886336	0	2	--	2:159656372:T:C	CHIP_inclusive	1.0586	1.28533e-09	0.496822
	LY75	2:160513826:T:C	C	T	0.437215	0.138968	0.135563	-0.126735	0.404671	1.02512	0.305291	0.515286	0.056757	0.811698	0	2	++	2:159657315:T:C	CHIP_inclusive	0.948066	4.06554e-08	0.375727
	LY75	2:160513914:A:G	G	A	0.414079	-0.170147	0.13648	-0.437648	0.097355	-1.24667	0.212496	0.672649	0.021769	0.882703	0	2	--	2:159657403:A:G	CHIP_inclusive	1.05849	1.384e-09	0.496744
	LY75	2:160515394:G:A	A	G	0.437203	0.13893	0.135549	-0.126746	0.404605	1.02494	0.305376	0.515166	0.056994	0.811312	0	2	++	2:159658883:G:A	CHIP_inclusive	0.948381	4.93616e-08	0.375667
	LY75	2:160515651:G:A	A	G	0.226838	0.166703	0.149256	-0.125839	0.459245	1.11689	0.264021	0.578361	0.017889	0.893602	0	2	++	2:159659140:G:A	CHIP_inclusive	0.947675	3.33343e-08	0.374044
	LY75	2:160516067:G:C	C	G	0.414081	-0.170076	0.136471	-0.437558	0.097407	-1.24624	0.212654	0.672325	0.022007	0.882067	0	2	--	2:159659556:G:C	CHIP_inclusive	1.05853	1.34446e-09	0.496776
	LY75	2:160516225:A:T	T	A	0.41408	-0.170073	0.136471	-0.437556	0.097409	-1.24623	0.212661	0.672312	0.022005	0.882074	0	2	--	2:159659714:A:T	CHIP_inclusive	1.05853	1.34437e-09	0.496788
	LY75	2:160516388:T:C	C	T	0.411342	-0.167139	0.136902	-0.435466	0.101188	-1.22087	0.222115	0.653423	0.030525	0.861304	0	2	--	2:159659877:T:C	CHIP_inclusive	1.05847	1.39288e-09	0.49672
	LY75	2:160516505:G:A	A	G	0.41408	-0.170071	0.13647	-0.437553	0.097411	-1.24622	0.212665	0.672304	0.022013	0.882053	0	2	--	2:159659994:G:A	CHIP_inclusive	1.05854	1.33205e-09	0.49676
	LY75	2:160518907:T:C	C	T	0.414081	-0.170066	0.13647	-0.437547	0.097415	-1.24618	0.212678	0.672277	0.022033	0.882	0	2	--	2:159662396:T:C	CHIP_inclusive	1.05851	1.35673e-09	0.496763
	LY75	2:160519074:A:C	C	A	0.414081	-0.170066	0.13647	-0.437547	0.097415	-1.24618	0.212678	0.672277	0.022033	0.882	0	2	--	2:159662563:A:C	CHIP_inclusive	1.05849	1.37871e-09	0.496741
	LY75	2:160520308:G:A	A	G	0.243394	0.1477	0.146768	-0.139966	0.435365	1.00635	0.314235	0.502746	0.079761	0.777622	0	2	++	2:159663797:G:A	CHIP_inclusive	0.947687	3.34824e-08	0.374147
	LY75	2:160520318:G:A	A	G	0.416898	-0.155045	0.137326	-0.424203	0.114113	-1.12903	0.258864	0.586928	0.008376	0.927078	0	2	--	2:159663807:G:A	CHIP_inclusive	1.05845	1.41671e-09	0.49678
	LY75	2:160522587:T:G	G	T	0.410115	-0.220763	0.138139	-0.491516	0.04999	-1.59812	0.110012	0.958561	0.109788	0.740386	0	2	--	2:159666076:T:G	CHIP_inclusive	1.05852	1.35399e-09	0.496773
	LY75	2:160524596:A:G	G	A	0.437855	0.134185	0.135327	-0.131056	0.399426	0.991563	0.321398	0.492957	0.054884	0.814773	0	2	++	2:159668085:A:G	CHIP_inclusive	0.948357	4.92313e-08	0.375444
	LY75	2:160525026:T:C	C	T	0.413977	-0.169305	0.136428	-0.436704	0.098094	-1.24098	0.214592	0.668387	0.02129	0.883991	0	2	--	2:159668515:T:C	CHIP_inclusive	1.05851	1.36119e-09	0.496754
	LY75	2:160525774:C:G	G	C	0.255968	0.150573	0.145273	-0.134162	0.435309	1.03648	0.299961	0.522935	0.033788	0.854157	0	2	++	2:159669263:C:G	CHIP_inclusive	0.947642	3.25032e-08	0.374216
	LY75	2:160528630:A:G	G	A	0.413995	-0.169788	0.136463	-0.437255	0.09768	-1.2442	0.213405	0.670795	0.021778	0.882679	0	2	--	2:159672119:A:G	CHIP_inclusive	1.05818	1.67042e-09	0.496883
	LY75	2:160529522:T:A	A	T	0.24348	0.147303	0.146678	-0.140186	0.434792	1.00426	0.315238	0.501361	0.079286	0.778268	0	2	++	2:159673011:T:A	CHIP_inclusive	0.948019	4.12065e-08	0.374002
	LY75	2:160531328:A:G	G	A	0.364485	0.10402	0.137478	-0.165437	0.373477	0.756627	0.449282	0.347481	0.611125	0.434364	0	2	+-	2:159674817:A:G	CHIP_inclusive	0.948236	4.60896e-08	0.374652
	LY75	2:160531618:T:A	A	T	0.414795	-0.171455	0.136488	-0.438971	0.096061	-1.25619	0.209025	0.679801	0.016613	0.897445	0	2	--	2:159675107:T:A	CHIP_inclusive	1.05852	1.3564e-09	0.496785
	LY75	2:160531858:T:C	C	T	0.414797	-0.171485	0.136489	-0.439004	0.096034	-1.2564	0.20895	0.679957	0.016639	0.897363	0	2	--	2:159675347:T:C	CHIP_inclusive	1.05834	1.52004e-09	0.496678
	LY75	2:160532312:G:A	A	G	0.24347	0.147616	0.146669	-0.139855	0.435087	1.00646	0.314182	0.502819	0.079707	0.777695	0	2	++	2:159675801:G:A	CHIP_inclusive	0.947742	3.44384e-08	0.374267
	LY75	2:160532668:C:T	T	C	0.414801	-0.171585	0.136494	-0.439112	0.095943	-1.25709	0.208701	0.680476	0.016728	0.897092	0	2	--	2:159676157:C:T	CHIP_inclusive	1.05833	1.52581e-09	0.496696
	LY75	2:160532696:G:A	A	G	0.414801	-0.17159	0.136494	-0.439118	0.095937	-1.25713	0.208686	0.680507	0.016733	0.897077	0	2	--	2:159676185:G:A	CHIP_inclusive	1.05831	1.54452e-09	0.496683
	LY75	2:160535610:A:T	T	A	0.403413	-0.175828	0.140351	-0.450916	0.099259	-1.25278	0.210266	0.677231	0.021151	0.884368	0	2	--	2:159679099:A:T	CHIP_inclusive	1.0583	1.55504e-09	0.496705
	LY75	2:160535725:A:G	G	A	0.414816	-0.171964	0.136507	-0.439517	0.09559	-1.25974	0.207742	0.682476	0.017066	0.896062	0	2	--	2:159679214:A:G	CHIP_inclusive	1.05829	1.56398e-09	0.496695
	LY75	2:160537714:G:A	A	G	0.414826	-0.172197	0.136513	-0.439762	0.095368	-1.2614	0.207146	0.683724	0.017276	0.895429	0	2	--	2:159681203:G:A	CHIP_inclusive	1.0582	1.64924e-09	0.496714
	LY75	2:160540167:G:C	C	G	0.41483	-0.172449	0.136515	-0.440019	0.09512	-1.26322	0.206488	0.685105	0.017504	0.894745	0	2	--	2:159683656:G:C	CHIP_inclusive	1.0584	1.45414e-09	0.496669
	LY75	2:160540805:A:G	G	A	0.414833	-0.172525	0.136515	-0.440094	0.095045	-1.26378	0.20629	0.685522	0.017573	0.89454	0	2	--	2:159684294:A:G	CHIP_inclusive	1.05838	1.47179e-09	0.496685
	LY75	2:160542506:C:T	T	C	0.369571	0.116322	0.1372	-0.15259	0.385235	0.84783	0.396532	0.401721	0.38232	0.536364	0	2	+-	2:159685995:C:T	CHIP_inclusive	0.948242	4.59988e-08	0.374825
	LY75	2:160543808:A:G	G	A	0.414969	-0.173194	0.13652	-0.440774	0.094385	-1.26863	0.204551	0.689198	0.018182	0.892738	0	2	--	2:159687297:A:G	CHIP_inclusive	1.05838	1.47732e-09	0.496703
	LY75	2:160545369:A:G	G	A	0.414863	-0.172908	0.136511	-0.440471	0.094654	-1.26662	0.20527	0.687674	0.017923	0.893501	0	2	--	2:159688858:A:G	CHIP_inclusive	1.05832	1.53565e-09	0.496709
	LY75	2:160550069:C:G	G	C	0.414848	-0.17282	0.136512	-0.440384	0.094744	-1.26597	0.205505	0.687177	0.017841	0.893741	0	2	--	2:159693558:C:G	CHIP_inclusive	1.05848	1.38936e-09	0.496745
	LY75	2:160552593:T:C	C	T	0.414845	-0.172788	0.136513	-0.440354	0.094777	-1.26573	0.20559	0.686998	0.017813	0.893826	0	2	--	2:159696082:T:C	CHIP_inclusive	1.05834	1.51532e-09	0.496681
	LY75	2:160553228:G:A	A	G	0.248567	0.160965	0.146161	-0.125511	0.447441	1.10128	0.270755	0.567424	0.000464	0.982822	0	2	++	2:159696717:G:A	CHIP_inclusive	0.947895	3.7774e-08	0.374248
	LY75	2:160553383:A:G	G	A	0.416142	-0.16721	0.136538	-0.434824	0.100404	-1.22464	0.220689	0.656219	0.048792	0.82518	0	2	--	2:159696872:A:G	CHIP_inclusive	1.05833	1.52398e-09	0.496703
	LY75	2:160554583:T:G	G	T	0.414843	-0.172766	0.136513	-0.440332	0.094799	-1.26557	0.205648	0.686876	0.017793	0.893886	0	2	--	2:159698072:T:G	CHIP_inclusive	1.05826	1.56933e-09	0.496743
	LY75	2:160554622:G:A	A	G	0.414843	-0.172765	0.136513	-0.44033	0.094801	-1.26555	0.205652	0.686866	0.017791	0.893891	0	2	--	2:159698111:G:A	CHIP_inclusive	1.05831	1.52039e-09	0.49676
	LY75	2:160555598:G:A	A	G	0.415964	-0.164558	0.136926	-0.432933	0.103818	-1.2018	0.229421	0.639367	0.000827	0.977052	0	2	--	2:159699087:G:A	CHIP_inclusive	1.05842	1.42089e-09	0.496711
	LY75	2:160555623:A:C	C	A	0.226891	0.16759	0.149035	-0.124518	0.459699	1.1245	0.260781	0.583724	0.017543	0.894629	0	2	++	2:159699112:A:C	CHIP_inclusive	0.947995	3.9755e-08	0.374194
	LY75	2:160559111:C:G	G	C	0.414844	-0.172792	0.136513	-0.440357	0.094774	-1.26575	0.205581	0.687017	0.017816	0.893817	0	2	--	2:159702600:C:G	CHIP_inclusive	1.05828	1.55125e-09	0.496753
	LY75	2:160561035:C:T	T	C	0.41471	-0.18095	0.136567	-0.448623	0.086722	-1.32499	0.185156	0.732462	0.026182	0.871458	0	2	--	2:159704524:C:T	CHIP_inclusive	1.05867	1.22653e-09	0.496579
	LY75	2:160563070:T:C	C	T	0.41487	-0.187305	0.136437	-0.454722	0.080111	-1.37284	0.169786	0.770099	0.033533	0.854704	0	2	--	2:159706559:T:C	CHIP_inclusive	1.05819	1.63629e-09	0.496772
	LY75	2:160563797:G:A	A	G	0.41487	-0.187353	0.136436	-0.454768	0.080061	-1.37319	0.169675	0.770383	0.033593	0.854576	0	2	--	2:159707286:G:A	CHIP_inclusive	1.05817	1.66149e-09	0.496797
	LY75	2:160567230:T:C	C	T	0.417407	-0.194282	0.136032	-0.460905	0.07234	-1.42821	0.153217	0.814694	0.038284	0.844873	0	2	--	2:159710719:T:C	CHIP_inclusive	1.0581	1.73089e-09	0.496764
	LY75	2:160593526:A:G	G	A	0.022014	0.935103	0.528835	-0.101414	1.97162	1.76823	0.077028	1.11335	0	1	#NUM!	1	+?	2:159737015:A:G	DNMT3A	0.798971	1.31047e-08	0.0245451
	LY75	2:160594775:C:T	T	C	0.025804	0.542289	0.433042	-0.306474	1.39105	1.25228	0.210448	0.676854	1.65951	0.19767	0.397411	2	+-	2:159738264:C:T	DNMT3A	0.79995	1.52387e-08	0.0245764
	LY75	2:160603781:C:A	A	C	0.021997	0.935616	0.528819	-0.100869	1.9721	1.76926	0.076858	1.11431	0	1	#NUM!	1	+?	2:159747270:C:A	DNMT3A	0.798689	1.23392e-08	0.0245458
	LY75	2:160604541:G:A	A	G	0.021996	0.935638	0.528818	-0.100845	1.97212	1.7693	0.07685	1.11435	0	1	#NUM!	1	+?	2:159748030:G:A	DNMT3A	0.798489	1.15909e-08	0.0245664
	LY75	2:160610004:G:A	A	G	0.022023	0.934913	0.528847	-0.101627	1.97145	1.76783	0.077095	1.11297	0	1	#NUM!	1	+?	2:159753493:G:A	DNMT3A	0.797848	1.07091e-08	0.0245429
	LY75	2:160611304:A:G	G	A	0.025793	0.542846	0.433061	-0.305955	1.39165	1.25351	0.210001	0.677779	1.66131	0.197426	0.398066	2	+-	2:159754793:A:G	DNMT3A	0.801314	1.89372e-08	0.0246027
	LY75	2:160631948:A:G	G	A	0.489232	-0.189974	0.134659	-0.453906	0.073957	-1.41078	0.158294	0.800536	0.776924	0.378084	0	2	-+	2:159775437:A:G	CHIP_inclusive|DNMT3A	1.06814	4.10524e-10	0.500415
	LY75	2:160632093:G:A	A	G	0.487588	-0.187435	0.13453	-0.451114	0.076244	-1.39326	0.163526	0.786413	0.835647	0.360645	0	2	-+	2:159775582:G:A	CHIP_inclusive|DNMT3A	1.06814	4.16191e-10	0.500317
	LY75	2:160632119:C:T	T	C	0.487621	-0.18747	0.134528	-0.451146	0.076206	-1.39354	0.163441	0.786638	0.834578	0.360952	0	2	-+	2:159775608:C:T	CHIP_inclusive|DNMT3A	1.06833	4.11008e-10	0.500466
	LY75	2:160634240:G:A	A	G	0.487755	-0.188315	0.13453	-0.451994	0.075363	-1.3998	0.161556	0.791678	0.839226	0.359618	0	2	-+	2:159777729:G:A	CHIP_inclusive|DNMT3A	1.06815	4.0302e-10	0.500422
	LY75	2:160634721:C:T	T	C	0.487752	-0.188312	0.13453	-0.45199	0.075366	-1.39978	0.161563	0.791657	0.839264	0.359607	0	2	-+	2:159778210:C:T	CHIP_inclusive|DNMT3A	1.0681	4.31144e-10	0.500382
	LY75	2:160676427:C:A	A	C	0.853492	-0.138104	0.184272	-0.499278	0.22307	-0.749456	0.453592	0.343334	0.186041	0.666232	0	2	--	2:159819916:C:A	CHIP_inclusive|DNMT3A	1.12231	1.87716e-13	0.831711
	LY75	2:160677375:C:G	G	C	0.698382	-0.214609	0.150493	-0.509576	0.080358	-1.42604	0.153843	0.812922	0.895683	0.343942	0	2	--	2:159820864:C:G	CHIP_inclusive|DNMT3A	1.10595	1.0685e-14	0.722352
	LY75	2:160677505:G:A	A	G	0.779397	-0.201934	0.172979	-0.540973	0.137105	-1.16739	0.243032	0.614337	1.06056	0.303087	0.057103	2	--	2:159820994:G:A	CHIP_inclusive|DNMT3A	1.12113	2.9215e-13	0.829563
	LY75	2:160677559:C:T	T	C	0.565789	-0.181884	0.133628	-0.443795	0.080028	-1.36112	0.173459	0.760804	0.006982	0.933406	0	2	--	2:159821048:C:T	CHIP_inclusive|DNMT3A	1.09332	1.86598e-14	0.5607
	LY75	2:160677674:C:T	T	C	0.565794	-0.181953	0.133625	-0.443858	0.079952	-1.36167	0.173285	0.761239	0.006971	0.93346	0	2	--	2:159821163:C:T	CHIP_inclusive|DNMT3A	1.09327	1.93159e-14	0.560745
	LY75	2:160677998:T:G	G	T	0.565796	-0.181994	0.133615	-0.44388	0.079892	-1.36208	0.173156	0.761562	0.007147	0.932625	0	2	--	2:159821487:T:G	CHIP_inclusive|DNMT3A	1.09316	2.06623e-14	0.560707
	LY75	2:160678186:C:T	T	C	0.779595	-0.198	0.172939	-0.536961	0.140961	-1.14491	0.252226	0.59821	0.977708	0.322765	0	2	--	2:159821675:C:T	CHIP_inclusive|DNMT3A	1.12133	2.73083e-13	0.829725
	LY75	2:160679238:T:G	G	T	0.358714	-0.09705	0.138954	-0.3694	0.175301	-0.698428	0.484924	0.314326	0.035173	0.851233	0	2	--	2:159822727:T:G	CHIP_inclusive|DNMT3A	1.09018	7.02752e-14	0.51634
	LY75	2:160680964:C:A	A	C	0.358714	-0.096992	0.138891	-0.369217	0.175234	-0.69833	0.484985	0.314272	0.036071	0.849368	0	2	--	2:159824453:C:A	CHIP_inclusive|DNMT3A	1.09032	6.46111e-14	0.516316
	LY75	2:160681942:G:A	A	G	0.358653	-0.096729	0.138873	-0.36892	0.175462	-0.696529	0.486112	0.313263	0.03656	0.848364	0	2	--	2:159825431:G:A	CHIP_inclusive|DNMT3A	1.08941	1.10043e-13	0.516423
	LY75	2:160682017:C:G	G	C	0.358714	-0.096952	0.138851	-0.369099	0.175196	-0.698243	0.48504	0.314223	0.036624	0.848233	0	2	--	2:159825506:C:G	CHIP_inclusive|DNMT3A	1.0895	1.04051e-13	0.516436
	LY75	2:160682108:C:A	A	C	0.358714	-0.096974	0.138848	-0.369116	0.175168	-0.698421	0.484928	0.314322	0.036649	0.848182	0	2	--	2:159825597:C:A	CHIP_inclusive|DNMT3A	1.0894	1.1196e-13	0.516297
	LY75	2:160682290:A:G	G	A	0.358715	-0.096943	0.138842	-0.369073	0.175186	-0.698228	0.485049	0.314214	0.036763	0.847948	0	2	--	2:159825779:A:G	CHIP_inclusive|DNMT3A	1.08954	1.01857e-13	0.516434
	LY75	2:160682298:T:A	A	T	0.358715	-0.096942	0.138842	-0.369071	0.175188	-0.698217	0.485056	0.314208	0.036781	0.847911	0	2	--	2:159825787:T:A	CHIP_inclusive|DNMT3A	1.08953	1.01876e-13	0.516432
	LY75	2:160682372:A:T	T	A	0.358714	-0.096963	0.138838	-0.369086	0.17516	-0.698387	0.484949	0.314304	0.036895	0.847678	0	2	--	2:159825861:A:T	CHIP_inclusive|DNMT3A	1.08949	1.05371e-13	0.516384
	LY75	2:160682664:G:A	A	G	0.358714	-0.096968	0.138827	-0.369069	0.175132	-0.698484	0.484889	0.314358	0.03678	0.847913	0	2	--	2:159826153:G:A	CHIP_inclusive|DNMT3A	1.08934	1.14514e-13	0.516407
	LY75	2:160682715:G:A	A	G	0.358716	-0.096992	0.138824	-0.369088	0.175103	-0.698669	0.484774	0.314461	0.036911	0.847646	0	2	--	2:159826204:G:A	CHIP_inclusive|DNMT3A	1.08945	1.07395e-13	0.516415
	LY75	2:160683008:G:A	A	G	0.350286	-0.091728	0.140811	-0.367718	0.184261	-0.651429	0.514788	0.288372	0.029409	0.863837	0	2	--	2:159826497:G:A	CHIP_inclusive|DNMT3A	1.08961	9.7758e-14	0.516368
	LY75	2:160683524:G:A	A	G	0.780177	-0.19661	0.172701	-0.535103	0.141883	-1.13844	0.254915	0.593605	0.965206	0.325879	0	2	--	2:159827013:G:A	CHIP_inclusive|DNMT3A	1.12018	4.41447e-13	0.829943
	LY75	2:160684654:C:T	T	C	0.358713	-0.096934	0.138754	-0.368893	0.175024	-0.698606	0.484813	0.314426	0.038157	0.845128	0	2	--	2:159828143:C:T	CHIP_inclusive|DNMT3A	1.08956	1.00066e-13	0.516383
	LY75	2:160684819:C:T	T	C	0.360225	-0.097445	0.138756	-0.369407	0.174517	-0.702277	0.482521	0.316484	0.034729	0.852164	0	2	--	2:159828308:C:T	CHIP_inclusive|DNMT3A	1.0896	9.80585e-14	0.516376
	LY75	2:160684834:T:C	C	T	0.360225	-0.097457	0.138755	-0.369417	0.174503	-0.702367	0.482465	0.316534	0.034738	0.852145	0	2	--	2:159828323:T:C	CHIP_inclusive|DNMT3A	1.0895	1.04573e-13	0.516334
	LY75	2:160685431:T:C	C	T	0.358716	-0.09689	0.138725	-0.36879	0.17501	-0.698438	0.484918	0.314332	0.038604	0.844235	0	2	--	2:159828920:T:C	CHIP_inclusive|DNMT3A	1.0892	1.24684e-13	0.516463
	LY75	2:160685529:A:G	G	A	0.781344	-0.180446	0.173361	-0.520233	0.15934	-1.04087	0.297919	0.525902	1.0932	0.295763	0.085257	2	--	2:159829018:A:G	CHIP_inclusive|DNMT3A	1.12456	1.38925e-13	0.832434
	LY75	2:160686249:C:T	T	C	0.358712	-0.096937	0.138694	-0.368777	0.174903	-0.698928	0.484611	0.314607	0.038944	0.843559	0	2	--	2:159829738:C:T	CHIP_inclusive|DNMT3A	1.08947	1.06325e-13	0.516403
	LY75	2:160686816:C:T	T	C	0.358714	-0.096904	0.138673	-0.368702	0.174894	-0.698796	0.484694	0.314532	0.039473	0.842515	0	2	--	2:159830305:C:T	CHIP_inclusive|DNMT3A	1.08779	3.44362e-13	0.516909
	LY75	2:160687061:C:T	T	C	0.358713	-0.096899	0.138663	-0.368679	0.174881	-0.698806	0.484688	0.314538	0.039425	0.842609	0	2	--	2:159830550:C:T	CHIP_inclusive|DNMT3A	1.08949	1.04191e-13	0.516415
	LY75	2:160687164:C:G	G	C	0.358715	-0.09694	0.138661	-0.368715	0.174835	-0.699118	0.484493	0.314712	0.039413	0.842633	0	2	--	2:159830653:C:G	CHIP_inclusive|DNMT3A	1.08963	9.65137e-14	0.516376
	LY75	2:160687231:A:G	G	A	0.778466	-0.183745	0.17199	-0.520845	0.153356	-1.06835	0.285348	0.544626	0.721014	0.395812	0	2	--	2:159830720:A:G	CHIP_inclusive|DNMT3A	1.12047	3.94023e-13	0.829982
	LY75	2:160687313:A:G	G	A	0.505391	-0.140894	0.147834	-0.430649	0.148861	-0.953052	0.340554	0.467814	0.351009	0.553542	0	2	--	2:159830802:A:G	CHIP_inclusive|DNMT3A	1.09384	9.72988e-13	0.689984
	LY75	2:160687368:C:T	T	C	0.358716	-0.096937	0.138652	-0.368695	0.174822	-0.699135	0.484482	0.314722	0.039712	0.842045	0	2	--	2:159830857:C:T	CHIP_inclusive|DNMT3A	1.09001	7.70906e-14	0.516299
	LY75	2:160687525:A:G	G	A	0.903045	-0.206769	0.197243	-0.593365	0.179827	-1.04829	0.294487	0.530935	1.48893	0.222382	0.328379	2	--	2:159831014:A:G	CHIP_inclusive|DNMT3A	1.12226	1.95484e-12	0.846156
	LY75	2:160688351:C:T	T	C	0.361716	-0.102122	0.138577	-0.373733	0.169488	-0.736938	0.461171	0.336138	0.03066	0.861002	0	2	--	2:159831840:C:T	CHIP_inclusive|DNMT3A	1.08877	1.64553e-13	0.517645
	LY75	2:160690656:G:A	A	G	0.022187	0.729455	0.539381	-0.327732	1.78664	1.35239	0.176232	0.753916	0	1	#NUM!	1	+?	2:159834145:G:A	CHIP_inclusive|DNMT3A	0.833849	7.78977e-10	0.0238953
	LY75	2:160694273:T:C	C	T	0.41825	0.033274	0.136454	-0.234176	0.300723	0.243845	0.807345	0.092941	0.167773	0.682098	0	2	+-	2:159837762:T:C	CHIP_inclusive	1.05384	4.43484e-08	0.3848
	LY75	2:160695316:T:A	A	T	0.725664	-0.062738	0.147567	-0.35197	0.226494	-0.425151	0.670746	0.173442	0.274325	0.600445	0	2	-+	2:159838805:T:A	CHIP_inclusive|DNMT3A	1.07771	1.1938e-09	0.740184
	LY75	2:160695800:T:C	C	T	0.779994	-0.211811	0.181725	-0.567993	0.14437	-1.16556	0.243773	0.613015	0.378117	0.538613	0	2	--	2:159839289:T:C	CHIP_inclusive|DNMT3A	1.10695	1.73345e-08	0.877672
	LY75	2:160696185:G:A	A	G	0.854862	-0.132861	0.194589	-0.514257	0.248534	-0.682778	0.494763	0.305603	0.004254	0.947998	0	2	--	2:159839674:G:A	CHIP_inclusive|DNMT3A	1.10737	1.55654e-08	0.877887
	LY75	2:160696242:C:T	T	C	0.734283	-0.052077	0.147365	-0.340913	0.236759	-0.353388	0.723809	0.140376	0.373045	0.541349	0	2	-+	2:159839731:C:T	CHIP_inclusive|DNMT3A	1.07771	1.03552e-09	0.74087
	LY75	2:160696845:G:A	A	G	0.847589	-0.100504	0.192845	-0.478481	0.277473	-0.521163	0.602276	0.220204	0.081919	0.774714	0	2	-+	2:159840334:G:A	CHIP_inclusive|DNMT3A	1.10663	1.77613e-08	0.877253
	LY75	2:160697636:G:T	T	G	0.712517	-0.111041	0.147675	-0.400483	0.178401	-0.751929	0.452103	0.344763	0.865612	0.352173	0	2	-+	2:159841125:G:T	CHIP_inclusive|DNMT3A	1.07731	1.11117e-09	0.74092
	LY75	2:160698105:G:T	T	G	0.651628	-0.117783	0.143206	-0.398467	0.1629	-0.822475	0.410809	0.38636	0.120554	0.728435	0	2	--	2:159841594:G:T	CHIP_inclusive|DNMT3A	1.07708	1.51499e-09	0.739072
	LY75	2:160699938:C:G	G	C	0.729297	-0.036005	0.146638	-0.323417	0.251406	-0.245539	0.806034	0.093647	0.492144	0.482973	0	2	-+	2:159843427:C:G	CHIP_inclusive|DNMT3A	1.07759	6.61329e-10	0.741822
	LY75	2:160700547:G:A	A	G	0.632174	-0.078934	0.142214	-0.357673	0.199806	-0.555033	0.578895	0.237401	0.25624	0.612715	0	2	--	2:159844036:G:A	CHIP_inclusive|DNMT3A	1.07742	1.25553e-09	0.72716
	LY75	2:160701172:T:C	C	T	0.655409	-0.102515	0.143745	-0.384256	0.179226	-0.713172	0.475752	0.322619	0.039324	0.842808	0	2	--	2:159844661:T:C	CHIP_inclusive|DNMT3A	1.07744	1.35467e-09	0.739451
	LY75	2:160703381:C:T	T	C	0.729755	-0.033045	0.147325	-0.321802	0.255712	-0.224301	0.822514	0.084857	0.485516	0.485934	0	2	-+	2:159846870:C:T	CHIP_inclusive|DNMT3A	1.07737	6.74837e-10	0.741421
	LY75	2:160704990:G:A	A	G	0.220498	0.046171	0.151063	-0.249912	0.342254	0.305642	0.759882	0.119254	0.164051	0.685454	0	2	+-	2:159848479:G:A	CHIP_inclusive|DNMT3A	1.07014	1.24051e-08	0.365957
	LY75	2:160707866:T:A	A	T	0.647373	-0.029388	0.137843	-0.29956	0.240783	-0.213202	0.831159	0.080316	0.092262	0.761321	0	2	-+	2:159851355:T:A	CHIP_inclusive|DNMT3A	1.08127	2.54622e-11	0.576169
	LY75	2:160708059:C:T	T	C	0.601754	-0.050385	0.13664	-0.318199	0.217428	-0.368746	0.712331	0.147318	0.051148	0.821077	0	2	--	2:159851548:C:T	CHIP_inclusive|DNMT3A	1.08031	4.23572e-11	0.576201
	LY75	2:160708446:C:A	A	C	0.641732	-0.045448	0.138361	-0.316634	0.225739	-0.328472	0.742563	0.129267	0.049657	0.823661	0	2	--	2:159851935:C:A	CHIP_inclusive|DNMT3A	1.08038	4.10405e-11	0.576592
	LY75	2:160710922:T:C	C	T	0.651697	-0.024956	0.137857	-0.295156	0.245244	-0.18103	0.856329	0.067359	0.146544	0.70186	0	2	-+	2:159854411:T:C	CHIP_inclusive|DNMT3A	1.07984	4.8847e-11	0.578454
	LY75	2:160711045:G:C	C	G	0.397984	0.055584	0.136649	-0.212248	0.323416	0.406766	0.684197	0.164819	0.093813	0.759385	0	2	++	2:159854534:G:C	CHIP_inclusive|DNMT3A	0.945874	4.4276e-11	0.422714
	LY75	2:160712065:C:T	T	C	0.354627	0.032718	0.137675	-0.237125	0.30256	0.237645	0.81215	0.090364	0.058542	0.808815	0	2	+-	2:159855554:C:T	CHIP_inclusive|DNMT3A	0.945869	4.44407e-11	0.421769
	LY75	2:160712119:A:G	G	A	0.354578	0.033058	0.137704	-0.236841	0.302958	0.240068	0.810271	0.09137	0.05887	0.80829	0	2	+-	2:159855608:A:G	CHIP_inclusive|DNMT3A	0.946218	5.93687e-11	0.42272
	LY75	2:160712772:G:A	A	G	0.350251	0.023707	0.137786	-0.246354	0.293768	0.172056	0.863377	0.0638	0.166001	0.68369	0	2	+-	2:159856261:G:A	CHIP_inclusive|DNMT3A	0.946038	5.05489e-11	0.421066
	LY75	2:160713352:C:G	G	C	0.354625	0.032972	0.137677	-0.236876	0.302819	0.239484	0.810724	0.091127	0.057141	0.811074	0	2	+-	2:159856841:C:G	CHIP_inclusive|DNMT3A	0.946015	4.97834e-11	0.421797
	LY75	2:160713446:C:A	A	C	0.348723	0.024616	0.137831	-0.245532	0.294764	0.178598	0.858238	0.066392	0.140747	0.70754	0	2	+-	2:159856935:C:A	CHIP_inclusive|DNMT3A	0.945696	5.77577e-11	0.420162
	LY75	2:160714314:C:G	G	C	0.348726	0.024837	0.137831	-0.245311	0.294985	0.180199	0.856981	0.067029	0.139645	0.708634	0	2	+-	2:159857803:C:G	CHIP_inclusive|DNMT3A	0.94557	3.6813e-11	0.421649
	LY75	2:160714615:C:T	T	C	0.354624	0.03324	0.137678	-0.23661	0.30309	0.241431	0.809215	0.091936	0.055722	0.813389	0	2	+-	2:159858104:C:T	CHIP_inclusive|DNMT3A	0.945477	4.5733e-11	0.420857
	LY75	2:160715334:T:C	C	T	0.354621	0.033418	0.137679	-0.236434	0.303269	0.24272	0.808216	0.092472	0.054969	0.814632	0	2	+-	2:159858823:T:C	CHIP_inclusive|DNMT3A	0.94584	4.05892e-11	0.421805
	LY75	2:160716449:T:A	A	T	0.354563	0.034007	0.137709	-0.235903	0.303917	0.246948	0.804944	0.094234	0.054329	0.815694	0	2	+-	2:159859938:T:A	CHIP_inclusive|DNMT3A	0.945946	4.39413e-11	0.421782
	LY75	2:160716508:T:C	C	T	0.354563	0.034052	0.137709	-0.235858	0.303963	0.247278	0.804688	0.094372	0.054334	0.815687	0	2	+-	2:159859997:T:C	CHIP_inclusive|DNMT3A	0.945947	4.37252e-11	0.421793
	LY75	2:160718332:C:G	G	C	0.267091	0.005	0.14729	-0.283688	0.293688	0.033948	0.972906	0.011929	0.602546	0.437608	0	2	-+	2:159861821:C:G	CHIP_inclusive|DNMT3A	1.09303	1.33481e-14	0.453733
	LY75	2:160718440:T:C	C	T	0.348743	0.025682	0.137829	-0.244463	0.295826	0.18633	0.852172	0.069473	0.133341	0.714993	0	2	+-	2:159861929:T:C	CHIP_inclusive|DNMT3A	0.945258	4.20058e-11	0.420809
	LY75	2:160720384:G:A	A	G	0.354609	0.034584	0.137679	-0.235266	0.304434	0.251194	0.80166	0.09601	0.04988	0.823271	0	2	+-	2:159863873:G:A	CHIP_inclusive|DNMT3A	0.945951	4.26221e-11	0.421633
	LY75	2:160720444:G:T	T	G	0.354611	0.034565	0.13768	-0.235288	0.304419	0.251056	0.801767	0.095952	0.049792	0.823426	0	2	+-	2:159863933:G:T	CHIP_inclusive|DNMT3A	0.945987	4.36616e-11	0.42162
	LY75	2:160720538:A:G	G	A	0.354608	0.034618	0.137678	-0.235231	0.304466	0.25144	0.80147	0.096113	0.049761	0.823479	0	2	+-	2:159864027:A:G	CHIP_inclusive|DNMT3A	0.945948	4.23585e-11	0.42163
	LY75	2:160722075:G:T	T	G	0.212801	0.116	0.15096	-0.179881	0.411882	0.768416	0.442248	0.354334	0.063874	0.800475	0	2	++	2:159865564:G:T	DNMT3A	1.06975	1.72796e-08	0.357861
	LY75	2:160722391:A:G	G	A	0.212809	0.115966	0.150949	-0.179893	0.411825	0.768248	0.442348	0.354236	0.063428	0.801158	0	2	++	2:159865880:A:G	DNMT3A	1.06977	1.69229e-08	0.358073
	LY75	2:160722850:C:T	T	C	0.354596	0.035614	0.137669	-0.234218	0.305446	0.258692	0.79587	0.099158	0.045293	0.831466	0	2	+-	2:159866339:C:T	CHIP_inclusive|DNMT3A	0.94534	4.30185e-11	0.420802
	LY75	2:160723579:C:G	G	C	0.395607	0.062382	0.136717	-0.205584	0.330348	0.456285	0.648206	0.188287	0.134362	0.713952	0	2	++	2:159867068:C:G	CHIP_inclusive|DNMT3A	0.945689	3.52696e-11	0.421914
	LY75	2:160725139:C:T	T	C	0.350546	0.040525	0.137152	-0.228293	0.309343	0.295472	0.767636	0.114844	0.043188	0.835373	0	2	+-	2:159868628:C:T	CHIP_inclusive|DNMT3A	0.94537	4.2142e-11	0.420014
	LY75	2:160725411:C:A	A	C	0.26761	-0.003202	0.146461	-0.290266	0.283861	-0.021865	0.982547	0.007647	0.508912	0.47561	0	2	-+	2:159868900:C:A	CHIP_inclusive|DNMT3A	1.0924	2.08267e-14	0.454479
	LY75	2:160725948:G:A	A	G	0.21363	0.111996	0.148788	-0.179628	0.403621	0.752723	0.451626	0.345221	0.03887	0.843706	0	2	++	2:159869437:G:A	DNMT3A	1.06978	1.68491e-08	0.357872
	LY75	2:160726544:T:G	G	T	0.270323	-0.016429	0.144559	-0.299765	0.266908	-0.113645	0.909498	0.041198	0.369348	0.54336	0	2	-+	2:159870033:T:G	CHIP_inclusive|DNMT3A	1.09286	1.60258e-14	0.45377
	LY75	2:160726599:G:A	A	G	0.372343	0.005952	0.136522	-0.26163	0.273535	0.043601	0.965208	0.015379	0.036947	0.847572	0	2	+-	2:159870088:G:A	CHIP_inclusive|DNMT3A	0.945188	1.85637e-11	0.430943
	LY75	2:160729186:T:C	C	T	0.313225	-0.026361	0.140875	-0.302475	0.249754	-0.187121	0.851552	0.069789	1.48944	0.222303	0.328607	2	+-	2:159872675:T:C	CHIP_inclusive|DNMT3A	0.943753	2.63531e-11	0.422093
	LY75	2:160729239:A:G	G	A	0.21419	0.118627	0.149766	-0.174914	0.412167	0.792081	0.428319	0.368233	0.042964	0.835793	0	2	++	2:159872728:A:G	DNMT3A	1.07002	1.58557e-08	0.358356
	LY75	2:160735590:G:T	T	G	0.017073	0.789086	0.682844	-0.549288	2.12746	1.15559	0.24783	0.605846	0	1	#NUM!	1	+?	2:159879079:G:T	DNMT3A	0.796955	3.49672e-09	0.0261502
	LY75	2:160756345:G:A	A	G	0.302779	0.042393	0.145295	-0.242386	0.327172	0.291771	0.770464	0.113248	0.000993	0.974858	0	2	++	2:159899834:G:A	CHIP_inclusive|DNMT3A	1.07809	7.07549e-11	0.499774
	LY75	2:160757465:C:T	T	C	0.316073	0.006079	0.142008	-0.272256	0.284414	0.042806	0.965842	0.015094	0.001618	0.967914	0	2	++	2:159900954:C:T	DNMT3A	0.934252	8.26909e-09	0.401649
	LY75	2:160758511:T:C	C	T	0.119412	-0.034459	0.189231	-0.405351	0.336434	-0.182099	0.85549	0.067785	1.05734	0.303822	0.054232	2	+-	2:159902000:T:C	DNMT3A	0.908823	1.30803e-09	0.166215
	LY75	2:160765339:C:T	T	C	0.12769	-0.089724	0.185505	-0.453315	0.273866	-0.483675	0.628639	0.201599	1.03327	0.309392	0.032198	2	--	2:159908828:C:T	DNMT3A	0.910418	1.17136e-09	0.174899
	LY75	2:160769793:T:C	C	T	0.128577	-0.086707	0.185535	-0.450356	0.276943	-0.467331	0.640285	0.193627	0.994385	0.318673	0	2	--	2:159913282:T:C	DNMT3A	0.911151	1.48096e-09	0.175318
	LY75	2:160770665:C:T	T	C	0.128583	-0.086844	0.185521	-0.450466	0.276777	-0.468111	0.639727	0.194005	0.993844	0.318805	0	2	--	2:159914154:C:T	DNMT3A	0.910532	1.0951e-09	0.17561
	LY75	2:160773499:C:T	T	C	0.129497	-0.071754	0.185053	-0.434459	0.29095	-0.387749	0.698217	0.156009	1.09176	0.296082	0.084046	2	--	2:159916988:C:T	DNMT3A	0.910961	1.33954e-09	0.175505
	LY75	2:160774825:T:A	A	T	0.128937	-0.089805	0.185474	-0.453334	0.273724	-0.484193	0.628271	0.201853	1.01527	0.313643	0.015043	2	--	2:159918314:T:A	DNMT3A	0.910959	1.33953e-09	0.175476
	LY75	2:160775466:G:C	C	G	0.128923	-0.089771	0.185478	-0.453308	0.273765	-0.484001	0.628407	0.201759	1.01532	0.313632	0.015089	2	--	2:159918955:G:C	DNMT3A	0.91264	2.8225e-09	0.175416
	LY75	2:160776377:A:T	T	A	0.128905	-0.089736	0.185483	-0.453281	0.27381	-0.483796	0.628553	0.201658	1.0153	0.313637	0.015066	2	--	2:159919866:A:T	DNMT3A	0.912536	2.72644e-09	0.175272
	LY75	2:160776482:G:C	C	G	0.128903	-0.089734	0.185483	-0.45328	0.273812	-0.483787	0.628559	0.201654	1.01529	0.31364	0.015056	2	--	2:159919971:G:C	DNMT3A	0.9122	2.35869e-09	0.175338
	LY75	2:160778200:C:T	T	C	0.12577	-0.083687	0.18631	-0.448855	0.281481	-0.449182	0.653321	0.184873	0.972575	0.324039	0	2	--	2:159921689:C:T	DNMT3A	0.910727	1.31395e-09	0.174716
	LY75	2:160778848:C:T	T	C	0.125784	-0.083721	0.186314	-0.448895	0.281454	-0.449354	0.653197	0.184956	0.972439	0.324073	0	2	--	2:159922337:C:T	DNMT3A	0.911137	1.57596e-09	0.174702
	LY75	2:160778966:T:C	C	T	0.125752	-0.083589	0.186312	-0.448759	0.281582	-0.44865	0.653705	0.184618	0.97267	0.324015	0	2	--	2:159922455:T:C	DNMT3A	0.911491	1.84594e-09	0.17465
	LY75	2:160779523:A:C	C	A	0.12574	-0.0836	0.186315	-0.448777	0.281576	-0.448705	0.653665	0.184644	0.972557	0.324043	0	2	--	2:159923012:A:C	DNMT3A	0.911014	1.48205e-09	0.174737
	LY75	2:160781219:G:A	A	G	0.12732	-0.069905	0.186084	-0.434629	0.294818	-0.375667	0.707179	0.150471	0.501132	0.479003	0	2	--	2:159924708:G:A	DNMT3A	0.910087	1.06005e-09	0.174413
	LY75	2:160781307:T:G	G	T	0.125819	-0.065856	0.186498	-0.431392	0.299681	-0.353117	0.724013	0.140254	0.496269	0.481144	0	2	--	2:159924796:T:G	DNMT3A	0.912109	2.42557e-09	0.174927
	LY75	2:160781769:C:T	T	C	0.129927	-0.092979	0.183513	-0.452664	0.266705	-0.506664	0.612414	0.212955	0.440608	0.506829	0	2	--	2:159925258:C:T	DNMT3A	0.913804	2.60489e-09	0.182713
	LY75	2:160782335:T:C	C	T	0.30045	0.017868	0.155246	-0.286414	0.322151	0.115097	0.908348	0.041748	0.009484	0.922422	0	2	++	2:159925824:T:C	CHIP_inclusive|DNMT3A	0.928369	2.10222e-15	0.233054
	LY75	2:160782835:A:G	G	A	0.137455	-0.066279	0.181752	-0.422514	0.289956	-0.364667	0.715373	0.145468	0.305858	0.580233	0	2	--	2:159926324:A:G	DNMT3A	0.913958	2.74135e-09	0.182857
	LY75	2:160795789:C:T	T	C	0.135027	-0.086118	0.181466	-0.441792	0.269556	-0.474568	0.635117	0.197146	0.786234	0.375241	0	2	--	2:159939278:C:T	DNMT3A	0.912544	1.50386e-09	0.18302
	LY75	2:160800101:C:A	A	C	0.285637	-0.066553	0.151295	-0.363091	0.229986	-0.439887	0.660039	0.18043	0.059475	0.807328	0	2	-+	2:159943590:C:A	CHIP_inclusive|DNMT3A	1.07963	2.95287e-11	0.501244
	LY75	2:160800102:A:C	C	A	0.284406	-0.045154	0.151352	-0.341804	0.251497	-0.298335	0.765451	0.116082	0.041173	0.839205	0	2	-+	2:159943591:A:C	CHIP_inclusive|DNMT3A	1.07969	2.87172e-11	0.501199
	LY75	2:160808075:C:T	T	C	0.305742	-0.002327	0.145612	-0.287726	0.283072	-0.01598	0.987244	0.005576	0.00383	0.950655	0	2	+-	2:159951564:C:T	CHIP_inclusive|DNMT3A	1.08044	1.85318e-11	0.502853
	LY75	2:160808314:T:C	C	T	0.307925	0.011198	0.146243	-0.275439	0.297834	0.076569	0.938947	0.027359	0.115515	0.733951	0	2	-+	2:159951803:T:C	CHIP_inclusive|DNMT3A	1.07962	2.9425e-11	0.501737
	LY75	2:160821067:G:A	A	G	0.305731	-0.006475	0.145838	-0.292318	0.279367	-0.044399	0.964571	0.015666	0.007339	0.931731	0	2	--	2:159964556:G:A	CHIP_inclusive|DNMT3A	1.07959	3.5875e-11	0.500892
	LY75	2:160821119:A:C	C	A	0.305616	-0.005057	0.145838	-0.290901	0.280786	-0.034678	0.972324	0.012189	0.007673	0.9302	0	2	--	2:159964608:A:C	CHIP_inclusive|DNMT3A	1.0796	3.55574e-11	0.500881
	LY75	2:160821211:C:T	T	C	0.305651	-0.005206	0.145827	-0.291027	0.280616	-0.035696	0.971511	0.012552	0.007656	0.930273	0	2	--	2:159964700:C:T	CHIP_inclusive|DNMT3A	1.0807	1.96327e-11	0.501105
	LY75	2:160834346:C:T	T	C	0.296268	0.050041	0.145428	-0.234998	0.335079	0.344095	0.730785	0.13621	0.041507	0.838562	0	2	+-	2:159977835:C:T	CHIP_inclusive|DNMT3A	1.0762	2.32312e-10	0.486244
	LY75	2:160834991:T:C	C	T	0.296135	0.050169	0.145247	-0.234516	0.334853	0.345402	0.729803	0.136794	0.081801	0.774872	0	2	+-	2:159978480:T:C	CHIP_inclusive|DNMT3A	1.07637	2.10475e-10	0.486409
	LY75	2:160837921:A:G	G	A	0.295837	0.050972	0.145184	-0.23359	0.335533	0.351084	0.725537	0.139341	0.092823	0.760618	0	2	+-	2:159981410:A:G	CHIP_inclusive|DNMT3A	1.07622	2.27597e-10	0.486353
	LY75	2:160840151:T:C	C	T	0.296741	0.049481	0.145526	-0.23575	0.334712	0.340015	0.733855	0.13439	0.116991	0.732322	0	2	+-	2:159983640:T:C	CHIP_inclusive|DNMT3A	1.07432	6.28914e-10	0.48794
	LY75	2:160846472:T:C	C	T	0.295969	0.050669	0.145426	-0.234366	0.335704	0.348417	0.727538	0.138144	0.113088	0.736655	0	2	+-	2:159989961:T:C	CHIP_inclusive|DNMT3A	1.07613	2.39283e-10	0.486392
	LY75	2:160847353:T:C	C	T	0.295973	0.050632	0.145437	-0.234425	0.335689	0.348135	0.727749	0.138018	0.112993	0.736762	0	2	+-	2:159990842:T:C	CHIP_inclusive|DNMT3A	1.07563	3.593e-10	0.483943
	LY75	2:160847667:C:T	T	C	0.295959	0.050648	0.145441	-0.234416	0.335711	0.348236	0.727674	0.138063	0.113065	0.736681	0	2	+-	2:159991156:C:T	CHIP_inclusive|DNMT3A	1.07616	2.36504e-10	0.486392
	LY75	2:160850716:C:T	T	C	0.295934	0.050513	0.145475	-0.234618	0.335645	0.34723	0.72843	0.137612	0.113313	0.736404	0	2	+-	2:159994205:C:T	CHIP_inclusive|DNMT3A	1.07629	2.2013e-10	0.486393
	LY75	2:160852308:C:T	T	C	0.295918	0.05051	0.145493	-0.234656	0.335675	0.347165	0.728478	0.137583	0.113616	0.736064	0	2	+-	2:159995797:C:T	CHIP_inclusive|DNMT3A	1.0762	2.31697e-10	0.48636
	LY75	2:160854180:A:T	T	A	0.295903	0.050451	0.145511	-0.234751	0.335653	0.346715	0.728816	0.137382	0.113715	0.735954	0	2	+-	2:159997669:A:T	CHIP_inclusive|DNMT3A	1.07612	2.35528e-10	0.486701
	LY75	2:160870944:T:C	C	T	0.294375	0.104448	0.146721	-0.183125	0.392022	0.711883	0.47655	0.321891	0.117038	0.73227	0	2	+-	2:160014433:T:C	CHIP_inclusive|DNMT3A	1.07687	1.82134e-10	0.48592
	SENP7	3:100928788:C:A	A	C	0.288394	-0.12055	0.145988	-0.406686	0.165586	-0.825753	0.408947	0.388333	1.16288	0.28087	0.140064	2	-+	3:101209944:C:A	CHIP_inclusive	1.05402	2.1901e-08	0.476309
	SENP7	3:100930681:A:T	T	A	0.35907	-0.128055	0.139275	-0.401035	0.144925	-0.919439	0.357859	0.446288	0.027462	0.868379	0	2	--	3:101211837:A:T	CHIP_inclusive	1.05306	3.83894e-08	0.478278
	SENP7	3:100950470:A:C	C	A	0.287838	-0.112311	0.146169	-0.398802	0.174179	-0.768368	0.442277	0.354306	1.23199	0.267021	0.188302	2	-+	3:101231626:A:C	CHIP_inclusive	1.05292	4.01871e-08	0.476711
	SENP7	3:100963761:T:C	C	T	0.370478	-0.095677	0.137385	-0.364952	0.173597	-0.696419	0.486181	0.313202	0.038563	0.844318	0	2	--	3:101244917:T:C	CHIP_inclusive	1.05541	9.06595e-09	0.487568
	SENP7	3:100968048:C:T	T	C	0.286299	-0.102178	0.146107	-0.388548	0.184193	-0.699333	0.484358	0.314833	1.2928	0.255532	0.226487	2	-+	3:101249204:C:T	CHIP_inclusive	1.05273	4.42175e-08	0.476523
	SENP7	3:100970240:T:C	C	T	0.286654	-0.101629	0.14593	-0.387651	0.184394	-0.696421	0.48618	0.313203	1.22228	0.268914	0.181855	2	-+	3:101251396:T:C	CHIP_inclusive	1.05257	4.834e-08	0.476648
	SENP7	3:100987978:A:G	G	A	0.360924	-0.087349	0.138446	-0.358702	0.184005	-0.630925	0.528109	0.277276	0.034851	0.851908	0	2	--	3:101269134:A:G	CHIP_inclusive	1.05506	1.1096e-08	0.487465
	SENP7	3:100992385:C:T	T	C	0.364865	-0.096348	0.138446	-0.367703	0.175007	-0.695921	0.486493	0.312923	0.09404	0.759103	0	2	--	3:101273541:C:T	CHIP_inclusive	1.05585	5.71635e-09	0.488019
	SENP7	3:100994497:C:T	T	C	0.364866	-0.096363	0.138446	-0.367718	0.174992	-0.696033	0.486423	0.312986	0.094016	0.759132	0	2	--	3:101275653:C:T	CHIP_inclusive	1.05494	1.18432e-08	0.487392
	SENP7	3:101011537:C:T	T	C	0.295614	-0.058369	0.142435	-0.337543	0.220804	-0.409794	0.681975	0.166232	0.247036	0.61917	0	2	--	3:101292693:C:T	CHIP_inclusive|DNMT3A	1.07091	5.34146e-12	0.379348
	SENP7	3:101023748:A:G	G	A	0.365166	-0.100523	0.138266	-0.371525	0.170479	-0.727022	0.467224	0.330475	0.119215	0.729887	0	2	--	3:101304904:A:G	CHIP_inclusive	1.05409	1.95553e-08	0.48821
	SENP7	3:101043565:T:C	C	T	0.290204	-0.045889	0.141996	-0.324202	0.232424	-0.32317	0.746574	0.126927	0.160424	0.688767	0	2	--	3:101324721:T:C	CHIP_inclusive|DNMT3A	1.07341	2.15124e-12	0.377145
	SENP7	3:101045977:A:G	G	A	0.291711	-0.050369	0.142016	-0.328721	0.227983	-0.354669	0.722849	0.140952	0.161825	0.687482	0	2	--	3:101327133:A:G	CHIP_inclusive|DNMT3A	1.07336	2.39357e-12	0.377236
	SENP7	3:101046933:G:C	C	G	0.290088	-0.046097	0.141908	-0.324237	0.232043	-0.324834	0.745315	0.12766	0.159673	0.689458	0	2	--	3:101328089:G:C	CHIP_inclusive|DNMT3A	1.07352	1.61225e-12	0.377136
	SENP7	3:101055424:T:C	C	T	0.452819	-0.007912	0.132471	-0.267555	0.251731	-0.059726	0.952356	0.021201	0.043023	0.835682	0	2	-+	3:101336580:T:C	CHIP_inclusive|DNMT3A	1.0693	2.0979e-10	0.508121
	SENP7	3:101065368:T:C	C	T	0.288413	-0.072481	0.14227	-0.35133	0.206367	-0.509463	0.610451	0.214349	0.144345	0.703999	0	2	--	3:101346524:T:C	CHIP_inclusive|DNMT3A	1.07455	1.60468e-12	0.376313
	SENP7	3:101066717:T:A	A	T	0.289457	-0.064479	0.141976	-0.342752	0.213793	-0.454157	0.649737	0.187262	0.120418	0.728581	0	2	--	3:101347873:T:A	CHIP_inclusive|DNMT3A	1.06994	4.88978e-12	0.37461
	SENP7	3:101068620:C:T	T	C	0.426793	-0.011625	0.132629	-0.271579	0.248328	-0.087653	0.930132	0.031456	0.101747	0.749743	0	2	-+	3:101349776:C:T	CHIP_inclusive|DNMT3A	1.06957	2.30368e-10	0.507145
	SENP7	3:101068873:C:T	T	C	0.288143	-0.055432	0.142986	-0.335684	0.224821	-0.387672	0.698275	0.155974	0.114258	0.735347	0	2	--	3:101350029:C:T	CHIP_inclusive|DNMT3A	1.07443	1.62411e-12	0.376287
	SENP7	3:101084604:T:C	C	T	0.201361	-0.032748	0.153741	-0.33408	0.268584	-0.213006	0.831312	0.080236	0.991987	0.319257	0	2	-+	3:101365760:T:C	CHIP_inclusive	1.06576	1.17781e-10	0.335429
	SENP7	3:101089262:T:C	C	T	0.292583	-0.0528	0.141549	-0.330236	0.224637	-0.373015	0.709152	0.149261	0.245628	0.620171	0	2	--	3:101370418:T:C	CHIP_inclusive|DNMT3A	1.07378	1.65611e-12	0.377329
	SENP7	3:101095630:T:A	A	T	0.510451	-0.039341	0.13127	-0.29663	0.217948	-0.299696	0.764413	0.116672	0.179956	0.671411	0	2	--	3:101376786:T:A	CHIP_inclusive|DNMT3A	1.06892	3.14786e-10	0.507868
	SENP7	3:101095727:C:G	G	C	0.295779	-0.04562	0.141377	-0.322719	0.23148	-0.32268	0.746945	0.126711	0.139435	0.708843	0	2	--	3:101376883:C:G	CHIP_inclusive|DNMT3A	1.07365	1.5668e-12	0.377088
	SENP7	3:101096532:C:T	T	C	0.292472	-0.052564	0.141531	-0.329965	0.224838	-0.371393	0.710358	0.148522	0.24432	0.621103	0	2	--	3:101377688:C:T	CHIP_inclusive|DNMT3A	1.07337	1.7103e-12	0.377514
	SENP7	3:101101361:G:A	A	G	0.292478	-0.052589	0.14153	-0.329987	0.22481	-0.371574	0.710224	0.148605	0.244326	0.621099	0	2	--	3:101382517:G:A	CHIP_inclusive|DNMT3A	1.07313	2.17582e-12	0.377711
	SENP7	3:101103470:C:T	T	C	0.29248	-0.0526	0.141529	-0.329996	0.224796	-0.371657	0.710162	0.148643	0.244329	0.621097	0	2	--	3:101384626:C:T	CHIP_inclusive|DNMT3A	1.0735	1.57665e-12	0.377145
	SENP7	3:101103623:C:G	G	C	0.438379	0.011185	0.132348	-0.248218	0.270588	0.084514	0.932628	0.030292	0.134954	0.71335	0	2	-+	3:101384779:C:G	CHIP_inclusive|DNMT3A	1.06857	2.31859e-10	0.508012
	SENP7	3:101104186:T:G	G	T	0.29248	-0.052602	0.141529	-0.329998	0.224794	-0.371669	0.710153	0.148648	0.244324	0.6211	0	2	--	3:101385342:T:G	CHIP_inclusive|DNMT3A	1.07329	1.9406e-12	0.377361
	SENP7	3:101106527:A:G	G	A	0.292362	-0.051679	0.141558	-0.329132	0.225774	-0.365076	0.715068	0.145653	0.247038	0.619168	0	2	--	3:101387683:A:G	CHIP_inclusive|DNMT3A	1.07314	2.23947e-12	0.377172
	SENP7	3:101110145:T:A	A	T	0.289611	-0.077303	0.142241	-0.356096	0.201491	-0.543461	0.586836	0.231484	0.157607	0.691369	0	2	--	3:101391301:T:A	CHIP_inclusive|DNMT3A	1.07157	2.49626e-12	0.373298
	SENP7	3:101111312:C:T	T	C	0.293087	-0.056284	0.141735	-0.334084	0.221517	-0.397104	0.691307	0.160329	0.238725	0.625129	0	2	--	3:101392468:C:T	CHIP_inclusive|DNMT3A	1.07324	2.16322e-12	0.37787
	SENP7	3:101112472:A:C	C	A	0.292482	-0.052642	0.141527	-0.330035	0.224751	-0.371958	0.709938	0.14878	0.244206	0.621184	0	2	--	3:101393628:A:C	CHIP_inclusive|DNMT3A	1.07349	1.85774e-12	0.377424
	SENP7	3:101119305:G:C	C	G	0.707515	0.052694	0.141524	-0.224693	0.330081	0.372332	0.70966	0.14895	0.244055	0.621292	0	2	++	3:101400461:G:C	CHIP_inclusive|DNMT3A	0.934579	2.13854e-12	0.619692
	SENP7	3:101121980:A:G	G	A	0.703192	0.067714	0.144135	-0.214791	0.350219	0.469796	0.638523	0.194824	0.435841	0.509137	0	2	++	3:101403136:A:G	CHIP_inclusive|DNMT3A	0.934388	2.19782e-12	0.626206
	SENP7	3:101123041:G:C	C	G	0.709964	0.037862	0.142427	-0.241295	0.317019	0.265835	0.790364	0.102173	0.288402	0.591246	0	2	++	3:101404197:G:C	CHIP_inclusive|DNMT3A	0.934237	1.96372e-12	0.626256
	SENP7	3:101123260:T:G	G	T	0.709963	0.03788	0.142426	-0.241276	0.317035	0.26596	0.790268	0.102225	0.288347	0.591282	0	2	++	3:101404416:T:G	CHIP_inclusive|DNMT3A	0.934383	2.19508e-12	0.626266
	SENP7	3:101126327:T:C	C	T	0.707494	0.053561	0.141495	-0.22377	0.330892	0.378534	0.705049	0.151781	0.241541	0.623096	0	2	++	3:101407483:T:C	CHIP_inclusive|DNMT3A	0.934271	1.66175e-12	0.619646
	SENP7	3:101129210:C:T	T	C	0.707477	0.053792	0.141469	-0.223488	0.331072	0.380237	0.703784	0.15256	0.240862	0.623584	0	2	++	3:101410366:C:T	CHIP_inclusive|DNMT3A	0.934231	1.61163e-12	0.619564
	SENP7	3:101135719:A:G	G	A	0.707439	0.054311	0.14139	-0.222813	0.331435	0.384125	0.700901	0.154343	0.239328	0.624692	0	2	++	3:101416875:A:G	CHIP_inclusive|DNMT3A	0.934362	1.79072e-12	0.619681
	SENP7	3:101136402:G:C	C	G	0.199287	-0.042055	0.155359	-0.346558	0.262448	-0.270695	0.786624	0.104233	0.993776	0.318821	0	2	-+	3:101417558:G:C	CHIP_inclusive	1.06488	2.01611e-10	0.335285
	SENP7	3:101137107:T:C	C	T	0.707288	0.05366	0.141406	-0.223497	0.330816	0.379472	0.704352	0.15221	0.234333	0.628329	0	2	++	3:101418263:T:C	CHIP_inclusive|DNMT3A	0.934371	1.80617e-12	0.619673
	SENP7	3:101140958:T:G	G	T	0.292567	-0.05464	0.141379	-0.331744	0.222464	-0.386479	0.699157	0.155425	0.238382	0.625377	0	2	--	3:101422114:T:G	CHIP_inclusive|DNMT3A	1.07376	1.79956e-12	0.377249
	SENP7	3:101143166:T:C	C	T	0.707432	0.054641	0.141379	-0.222463	0.331745	0.386485	0.699153	0.155428	0.238379	0.625379	0	2	++	3:101424322:T:C	CHIP_inclusive|DNMT3A	0.933906	1.2687e-12	0.618556
	SENP7	3:101146597:C:T	T	C	0.698751	0.015168	0.144554	-0.268157	0.298493	0.104933	0.916408	0.037911	0.003465	0.953057	0	2	++	3:101427753:C:T	CHIP_inclusive|DNMT3A	0.934365	1.79871e-12	0.619688
	SENP7	3:101146972:A:G	G	A	0.67976	0.01313	0.145245	-0.271551	0.29781	0.090398	0.92795	0.032475	0.000286	0.986502	0	2	++	3:101428128:A:G	CHIP_inclusive|DNMT3A	0.934438	1.90982e-12	0.619706
	SENP7	3:101146973:T:C	C	T	0.680785	-0.018071	0.14572	-0.303681	0.26754	-0.124009	0.901287	0.045137	0.006387	0.936304	0	2	-+	3:101428129:T:C	CHIP_inclusive|DNMT3A	0.934438	1.90882e-12	0.619706
	SENP7	3:101161330:A:C	C	A	0.707185	0.054208	0.141392	-0.222919	0.331336	0.38339	0.701446	0.154006	0.231512	0.630405	0	2	++	3:101442486:A:C	CHIP_inclusive|DNMT3A	0.934441	1.94986e-12	0.619561
	SENP7	3:101167346:A:G	G	A	0.707437	0.054627	0.14138	-0.222478	0.331732	0.386383	0.699229	0.155381	0.23842	0.625349	0	2	++	3:101448502:A:G	CHIP_inclusive|DNMT3A	0.934207	1.61268e-12	0.619612
	SENP7	3:101179057:T:C	C	T	0.707428	0.053853	0.141374	-0.22324	0.330946	0.380926	0.703273	0.152876	0.240631	0.623751	0	2	++	3:101460213:T:C	CHIP_inclusive|DNMT3A	0.934187	1.59411e-12	0.619576
	SENP7	3:101181028:G:A	A	G	0.707461	0.054404	0.141386	-0.222713	0.33152	0.384789	0.700409	0.154648	0.239061	0.624885	0	2	++	3:101462184:G:A	CHIP_inclusive|DNMT3A	0.934093	1.47748e-12	0.619599
	SENP7	3:101186025:C:A	A	C	0.707466	0.054325	0.141387	-0.222794	0.331444	0.384227	0.700825	0.15439	0.239287	0.624721	0	2	++	3:101467181:C:A	CHIP_inclusive|DNMT3A	0.934049	1.42321e-12	0.619606
	SENP7	3:101189490:G:T	T	G	0.691771	0.05479	0.142097	-0.223721	0.3333	0.385578	0.699825	0.155011	0.013029	0.909124	0	2	++	3:101470646:G:T	CHIP_inclusive|DNMT3A	0.934075	1.4524e-12	0.619576
	SENP7	3:101194305:A:C	C	A	0.693686	-0.025858	0.14389	-0.307883	0.256167	-0.179708	0.857366	0.066834	0.090422	0.763641	0	2	-+	3:101475461:A:C	CHIP_inclusive|DNMT3A	0.933981	1.34541e-12	0.619625
	SENP7	3:101196087:C:T	T	C	0.707468	0.054287	0.141388	-0.222834	0.331408	0.383955	0.701027	0.154265	0.239397	0.624642	0	2	++	3:101477243:C:T	CHIP_inclusive|DNMT3A	0.934064	1.44414e-12	0.619452
	SENP7	3:101197777:C:T	T	C	0.568071	-0.011235	0.132173	-0.270294	0.247824	-0.085004	0.932238	0.030473	0.157697	0.691286	0	2	+-	3:101478933:C:T	CHIP_inclusive|DNMT3A	0.94192	1.7775e-10	0.488677
	SENP7	3:101198604:A:G	G	A	0.692192	-0.001207	0.14137	-0.278293	0.275879	-0.008537	0.993185	0.00297	0.083526	0.772574	0	2	-+	3:101479760:A:G	CHIP_inclusive|DNMT3A	0.934059	1.45372e-12	0.619335
	SENP7	3:101202152:C:T	T	C	0.561569	-0.009537	0.132257	-0.268761	0.249687	-0.072109	0.942496	0.025721	0.138918	0.709359	0	2	+-	3:101483308:C:T	CHIP_inclusive|DNMT3A	0.941931	1.79326e-10	0.488591
	SENP7	3:101215356:T:C	C	T	0.696503	0.045525	0.140178	-0.229224	0.320274	0.324764	0.745367	0.12763	0.104163	0.746889	0	2	++	3:101496512:T:C	CHIP_inclusive|DNMT3A	0.934738	2.53041e-12	0.620281
	SENP7	3:101217617:A:C	C	A	0.70747	0.054235	0.14139	-0.222889	0.331359	0.383587	0.7013	0.154096	0.239545	0.624535	0	2	++	3:101498773:A:C	CHIP_inclusive|DNMT3A	0.934572	2.21378e-12	0.620331
	SENP7	3:101218228:C:T	T	C	0.684751	0.077217	0.139482	-0.196168	0.350601	0.553595	0.579879	0.236663	0.69496	0.404482	0	2	++	3:101499384:C:T	CHIP_inclusive|DNMT3A	0.934598	2.25529e-12	0.620259
	SENP7	3:101221703:C:T	T	C	0.707471	0.054234	0.14139	-0.22289	0.331357	0.383575	0.701309	0.154091	0.23955	0.624531	0	2	++	3:101502859:C:T	CHIP_inclusive|DNMT3A	0.934145	1.56335e-12	0.619355
	SENP7	3:101223721:A:G	G	A	0.561573	-0.009574	0.132257	-0.268797	0.249649	-0.072389	0.942273	0.025823	0.138817	0.70946	0	2	+-	3:101504877:A:G	CHIP_inclusive|DNMT3A	0.941926	1.83537e-10	0.48857
	SENP7	3:101225620:A:G	G	A	0.707407	0.056056	0.141309	-0.22091	0.333022	0.396688	0.691614	0.160136	0.234336	0.628327	0	2	++	3:101506776:A:G	CHIP_inclusive|DNMT3A	0.934685	2.45289e-12	0.6202
	SENP7	3:101227429:T:C	C	T	0.707471	0.054237	0.141391	-0.222888	0.331363	0.383599	0.701291	0.154102	0.23954	0.624539	0	2	++	3:101508585:T:C	CHIP_inclusive|DNMT3A	0.934367	1.91131e-12	0.620252
	SENP7	3:101227639:A:C	C	A	0.707471	0.054237	0.141391	-0.222888	0.331363	0.383599	0.701291	0.154102	0.23954	0.624539	0	2	++	3:101508795:A:C	CHIP_inclusive|DNMT3A	0.934681	2.44814e-12	0.620214
	SENP7	3:101230663:T:G	G	T	0.691526	0.051897	0.140993	-0.224448	0.328243	0.368086	0.712823	0.147018	0.092628	0.760862	0	2	++	3:101511819:T:G	CHIP_inclusive|DNMT3A	0.934878	2.9515e-12	0.620314
	SENP7	3:101230678:G:T	T	G	0.696179	0.041153	0.141029	-0.235264	0.317571	0.291805	0.770438	0.113262	0.052556	0.818673	0	2	++	3:101511834:G:T	CHIP_inclusive|DNMT3A	0.93445	2.03916e-12	0.619928
	SENP7	3:101230934:C:G	G	C	0.547215	-0.013405	0.132516	-0.273136	0.246326	-0.101158	0.919404	0.036494	0.243861	0.621431	0	2	+-	3:101512090:C:G	CHIP_inclusive|DNMT3A	0.941911	1.8122e-10	0.488267
	SENP7	3:101231368:T:G	G	T	0.698966	0.035634	0.141067	-0.240857	0.312125	0.252603	0.800571	0.0966	0.052839	0.818195	0	2	++	3:101512524:T:G	CHIP_inclusive|DNMT3A	0.934342	1.89613e-12	0.62082
	SENP7	3:101232093:C:A	A	C	0.633784	-0.028774	0.145382	-0.313723	0.256174	-0.197922	0.843093	0.074124	0.041133	0.839282	0	2	--	3:101513249:C:A	CHIP_inclusive|DNMT3A	0.934613	2.44334e-12	0.619505
	SENP7	3:101232736:T:C	C	T	0.698454	0.030394	0.140907	-0.245783	0.306571	0.215703	0.829209	0.081336	0.016203	0.898709	0	2	++	3:101513892:T:C	CHIP_inclusive|DNMT3A	0.934288	1.82039e-12	0.620705
	SENP7	3:101234358:A:G	G	A	0.698518	0.02855	0.140916	-0.247644	0.304745	0.202607	0.83943	0.076016	0.008999	0.924424	0	2	++	3:101515514:A:G	CHIP_inclusive|DNMT3A	0.93481	2.7499e-12	0.620641
	SENP7	3:101242614:A:C	C	A	0.698474	0.018081	0.140761	-0.257811	0.293974	0.128455	0.897769	0.046836	0.000314	0.985872	0	2	++	3:101523770:A:C	CHIP_inclusive|DNMT3A	0.934851	2.81784e-12	0.620619
	SENP7	3:101242751:A:G	G	A	0.201343	-0.011919	0.153288	-0.312364	0.288525	-0.077758	0.938001	0.027797	1.94927	0.162666	0.486986	2	-+	3:101523907:A:G	CHIP_inclusive	1.06293	6.29136e-10	0.334833
	SENP7	3:101250166:T:C	C	T	0.693259	-0.008852	0.140881	-0.28498	0.267276	-0.062832	0.949882	0.022331	0.243827	0.621456	0	2	+-	3:101531322:T:C	CHIP_inclusive|DNMT3A	0.934781	2.65785e-12	0.620464
	SENP7	3:101257799:T:C	C	T	0.687612	0.01045	0.13968	-0.263323	0.284223	0.074815	0.940342	0.026714	0.026387	0.870958	0	2	+-	3:101538955:T:C	CHIP_inclusive|DNMT3A	0.935437	4.45922e-12	0.620453
	SENP7	3:101258134:T:G	G	T	0.660577	-0.071933	0.144453	-0.355061	0.211194	-0.497971	0.618527	0.208641	0.042779	0.836142	0	2	--	3:101539290:T:G	CHIP_inclusive|DNMT3A	0.934925	2.99512e-12	0.620571
	SENP7	3:101258135:T:C	C	T	0.658442	-0.085157	0.14396	-0.367319	0.197006	-0.591529	0.554188	0.256343	0.005739	0.939611	0	2	--	3:101539291:T:C	CHIP_inclusive|DNMT3A	0.935151	3.576e-12	0.620608
	SENP7	3:101258778:A:C	C	A	0.672642	0.001881	0.143103	-0.278602	0.282363	0.013144	0.989507	0.004581	0.139693	0.708586	0	2	+-	3:101539934:A:C	CHIP_inclusive|DNMT3A	0.935158	3.60199e-12	0.620646
	SENP7	3:101261559:A:G	G	A	0.687553	0.010448	0.139632	-0.263232	0.284127	0.074822	0.940337	0.026717	0.027079	0.869293	0	2	+-	3:101542715:A:G	CHIP_inclusive|DNMT3A	0.935275	3.9269e-12	0.620544
	SENP7	3:101263573:C:T	T	C	0.697148	0.003219	0.140672	-0.272499	0.278937	0.022883	0.981734	0.008006	0.090896	0.763042	0	2	+-	3:101544729:C:T	CHIP_inclusive|DNMT3A	0.935415	4.3985e-12	0.620727
	SENP7	3:101265823:T:G	G	T	0.697874	0.018936	0.140659	-0.256755	0.294628	0.134626	0.892887	0.049203	0.000598	0.980487	0	2	++	3:101546979:T:G	CHIP_inclusive|DNMT3A	0.936221	8.36102e-12	0.62354
	SENP7	3:101267385:T:C	C	T	0.201979	-0.012783	0.15322	-0.313094	0.287528	-0.083429	0.93349	0.02989	1.91972	0.165888	0.47909	2	-+	3:101548541:T:C	CHIP_inclusive	1.06347	4.81469e-10	0.334165
	SENP7	3:101269038:T:G	G	T	0.705474	-0.000564	0.141276	-0.277465	0.276337	-0.003993	0.996812	0.001387	0.023169	0.879019	0	2	+-	3:101550194:T:G	CHIP_inclusive|DNMT3A	0.93614	7.80737e-12	0.62088
	SENP7	3:101270494:A:G	G	A	0.655523	0.017593	0.144025	-0.264696	0.299882	0.122155	0.902756	0.04443	0.002457	0.96047	0	2	++	3:101551650:A:G	CHIP_inclusive|DNMT3A	0.935549	5.24191e-12	0.620818
	DNAJB8	3:128182074:G:A	A	G	0.210586	0.24114	0.153791	-0.06029	0.54257	1.56797	0.116881	0.932256	0.251244	0.6162	0	2	++	3:128463231:G:A	TET2	0.853646	4.11013e-09	0.254802
	TCS22D2	3:150001224:A:G	G	A	0.903722	0.02684	0.198966	-0.363133	0.416813	0.134899	0.892671	0.049308	2.64831	0.10366	0.622401	2	-+	3:150283437:A:G	CHIP_inclusive|DNMT3A	0.925507	1.51325e-09	0.824258
	TCS22D2	3:150002138:C:G	G	C	0.881201	-0.04065	0.182495	-0.398339	0.31704	-0.222745	0.823725	0.084218	3.32211	0.068354	0.698987	2	-+	3:150284351:C:G	CHIP_inclusive	0.937642	4.54134e-08	0.782995
	TCS22D2	3:150004455:A:C	C	A	0.902968	0.033369	0.19564	-0.350086	0.416824	0.170565	0.864549	0.06321	2.74341	0.097656	0.635491	2	-+	3:150286668:A:C	CHIP_inclusive|DNMT3A	0.926378	2.54573e-09	0.824761
	TCS22D2	3:150004850:C:G	G	C	0.90368	0.03095	0.195181	-0.351605	0.413504	0.158569	0.87399	0.058493	2.63915	0.104259	0.62109	2	-+	3:150287063:C:G	CHIP_inclusive|DNMT3A	0.923844	6.72066e-10	0.825104
	TCS22D2	3:150014399:T:G	G	T	0.903416	0.029288	0.196373	-0.355603	0.414178	0.149144	0.881421	0.054817	2.73662	0.098072	0.634585	2	-+	3:150296612:T:G	CHIP_inclusive|DNMT3A	0.927099	2.18084e-09	0.840341
	TCS22D2	3:150016195:C:A	A	C	0.881119	-0.033306	0.180232	-0.38656	0.319948	-0.184793	0.853376	0.068859	3.34652	0.067347	0.701182	2	-+	3:150298408:C:A	CHIP_inclusive	0.937051	2.41239e-08	0.792511
	TCS22D2	3:150024518:G:A	A	G	0.876679	-0.017757	0.179417	-0.369414	0.3339	-0.098971	0.92114	0.035674	3.53592	0.060053	0.717188	2	-+	3:150306731:G:A	CHIP_inclusive	0.936172	1.31546e-08	0.789789
	SMC4/TRIM59	3:159823791:C:T	T	C	0.089169	0.273696	0.316724	-0.347083	0.894475	0.864147	0.387506	0.411722	0	1	#NUM!	1	+?	3:160106004:C:T	CHIP_inclusive|DNMT3A	1.11774	6.79139e-12	0.108205
	SMC4/TRIM59	3:159871342:A:G	G	A	0.063194	-0.106093	0.379874	-0.850646	0.63846	-0.279285	0.780027	0.10789	0	1	#NUM!	1	-?	3:160153555:A:G	CHIP_inclusive|DNMT3A	1.13328	1.54778e-09	0.0769667
	SMC4/TRIM59	3:159923303:C:T	T	C	0.420364	-0.000931	0.134543	-0.264635	0.262774	-0.006917	0.994478	0.002405	1.20238	0.272847	0.168316	2	+-	3:160205516:C:T	CHIP_inclusive|DNMT3A	1.09267	1.63392e-14	0.394867
	SMC4/TRIM59	3:159923532:G:A	A	G	0.420371	-0.001196	0.134533	-0.26488	0.262488	-0.008889	0.992904	0.003093	1.20843	0.271644	0.172477	2	+-	3:160205745:G:A	CHIP_inclusive|DNMT3A	1.0924	1.97665e-14	0.394962
	SMC4/TRIM59	3:159923542:T:C	C	T	0.420283	-0.001315	0.134541	-0.265017	0.262386	-0.009777	0.992195	0.003403	1.21311	0.270717	0.175673	2	+-	3:160205755:T:C	CHIP_inclusive|DNMT3A	1.09264	1.72648e-14	0.394884
	SMC4/TRIM59	3:159923576:T:C	C	T	0.420376	-0.001209	0.134531	-0.264889	0.262471	-0.008989	0.992824	0.003128	1.20855	0.271619	0.172565	2	+-	3:160205789:T:C	CHIP_inclusive|DNMT3A	1.0926	1.44042e-14	0.394889
	SMC4/TRIM59	3:159924899:A:T	T	A	0.420447	-0.002443	0.134473	-0.266009	0.261124	-0.018165	0.9855	0.006343	1.23763	0.265929	0.192002	2	+-	3:160207112:A:T	CHIP_inclusive|DNMT3A	1.09333	9.43916e-15	0.394808
	SMC4/TRIM59	3:159929750:T:C	C	T	0.421028	-0.007413	0.13427	-0.270583	0.255757	-0.055208	0.955955	0.019562	1.34386	0.246354	0.255877	2	+-	3:160211963:T:C	CHIP_inclusive|DNMT3A	1.09324	7.40592e-15	0.394841
	SMC4/TRIM59	3:159929930:C:T	T	C	0.420878	-0.007178	0.134245	-0.270299	0.255943	-0.05347	0.95734	0.018934	1.34396	0.246336	0.255931	2	+-	3:160212143:C:T	CHIP_inclusive|DNMT3A	1.09316	8.23301e-15	0.394707
	SMC4/TRIM59	3:159930789:C:T	T	C	0.173956	0.259359	0.156085	-0.046567	0.565285	1.66165	0.096582	1.0151	0.069927	0.791443	0	2	++	3:160213002:C:T	CHIP_inclusive|DNMT3A	1.11083	1.60286e-16	0.280077
	SMC4/TRIM59	3:159932610:A:C	C	A	0.543295	-0.000322	0.135463	-0.265829	0.265185	-0.002375	0.998104	0.000824	0.524645	0.468867	0	2	+-	3:160214823:A:C	CHIP_inclusive|DNMT3A	1.0906	1.15058e-14	0.406621
	SMC4/TRIM59	3:159933126:A:T	T	A	0.421081	-0.008753	0.134311	-0.272002	0.254497	-0.065167	0.948022	0.023182	1.33315	0.248246	0.249895	2	+-	3:160215339:A:T	CHIP_inclusive|DNMT3A	1.09486	1.48966e-15	0.396346
	SMC4/TRIM59	3:159933623:T:G	G	T	0.420033	-0.005027	0.134403	-0.268456	0.258403	-0.037402	0.970151	0.013161	1.21695	0.269961	0.178272	2	+-	3:160215836:T:G	CHIP_inclusive|DNMT3A	1.09507	1.39614e-15	0.396394
	SMC4/TRIM59	3:159933719:A:G	G	A	0.420691	-0.008931	0.134469	-0.27249	0.254628	-0.066417	0.947027	0.023638	1.33649	0.247654	0.251772	2	+-	3:160215932:A:G	CHIP_inclusive|DNMT3A	1.09536	1.36152e-15	0.396241
	SMC4/TRIM59	3:159934715:A:G	G	A	0.421813	-0.011155	0.134331	-0.274444	0.252135	-0.08304	0.933799	0.029747	1.42626	0.232375	0.298868	2	+-	3:160216928:A:G	CHIP_inclusive|DNMT3A	1.09502	1.47907e-15	0.396418
	SMC4/TRIM59	3:159934826:A:G	G	A	0.421019	-0.008489	0.134307	-0.27173	0.254751	-0.063209	0.949582	0.022468	1.33726	0.247518	0.252201	2	+-	3:160217039:A:G	CHIP_inclusive|DNMT3A	1.09501	1.47442e-15	0.396401
	SMC4/TRIM59	3:159935274:C:T	T	C	0.40705	-0.012215	0.134913	-0.276645	0.252215	-0.090542	0.927836	0.032529	1.52893	0.216272	0.34595	2	+-	3:160217487:C:T	CHIP_inclusive|DNMT3A	1.09313	7.73626e-15	0.394766
	SMC4/TRIM59	3:159935747:A:C	C	A	0.535201	0.012419	0.135713	-0.253579	0.278416	0.091508	0.927068	0.032888	0.333822	0.563417	0	2	+-	3:160217960:A:C	CHIP_inclusive|DNMT3A	1.09136	7.78836e-15	0.406513
	SMC4/TRIM59	3:159936285:C:T	T	C	0.169859	0.26272	0.156486	-0.043992	0.569432	1.67887	0.093177	1.03069	0.144404	0.703942	0	2	++	3:160218498:C:T	CHIP_inclusive|DNMT3A	1.11125	1.24454e-16	0.280117
	SMC4/TRIM59	3:159936912:C:A	A	C	0.16971	0.262144	0.156629	-0.044848	0.569136	1.67366	0.094197	1.02596	0.144501	0.703847	0	2	++	3:160219125:C:A	CHIP_inclusive|DNMT3A	1.11099	2.52919e-16	0.27936
	SMC4/TRIM59	3:159938285:C:G	G	C	0.556275	0.013507	0.136384	-0.253805	0.280819	0.099036	0.921089	0.035699	0.548951	0.458747	0	2	+-	3:160220498:C:G	CHIP_inclusive|DNMT3A	1.08553	2.84692e-13	0.429795
	SMC4/TRIM59	3:159939586:A:C	C	A	0.55724	0.013283	0.136584	-0.254421	0.280987	0.097254	0.922503	0.035032	0.574733	0.448384	0	2	+-	3:160221799:A:C	CHIP_inclusive|DNMT3A	1.08533	3.53491e-13	0.429905
	SMC4/TRIM59	3:159940306:C:T	T	C	0.169147	0.261866	0.157183	-0.046213	0.569944	1.66599	0.095715	1.01902	0.135786	0.712507	0	2	++	3:160222519:C:T	CHIP_inclusive|DNMT3A	1.11126	1.29364e-16	0.28006
	SMC4/TRIM59	3:159942445:G:A	A	G	0.47436	-0.010161	0.13654	-0.277779	0.257457	-0.074419	0.940657	0.026569	1.42514	0.232559	0.298315	2	+-	3:160224658:G:A	CHIP_inclusive|DNMT3A	1.09252	2.23645e-14	0.38571
	SMC4/TRIM59	3:159942949:C:T	T	C	0.168748	0.262468	0.157926	-0.047068	0.572004	1.66196	0.09652	1.01538	0.124612	0.724086	0	2	++	3:160225162:C:T	CHIP_inclusive|DNMT3A	1.11106	1.12606e-16	0.280088
	SMC4/TRIM59	3:159947100:G:T	T	G	0.267481	0.138727	0.157441	-0.169857	0.447311	0.881136	0.378241	0.422231	0.001444	0.969686	0	2	++	3:160229313:G:T	CHIP_inclusive|DNMT3A	1.11424	8.30866e-20	0.316697
	SMC4/TRIM59	3:159947951:C:T	T	C	0.375569	0.046193	0.15148	-0.250709	0.343095	0.304945	0.760413	0.118951	1.27417	0.258985	0.215177	2	+-	3:160230164:C:T	CHIP_inclusive|DNMT3A	1.10841	7.14062e-18	0.326802
	SMC4/TRIM59	3:159950498:A:G	G	A	0.583383	0.166426	0.156747	-0.140797	0.47365	1.06175	0.288331	0.540109	0.016604	0.897472	0	2	++	3:160232711:A:G	CHIP_inclusive|DNMT3A	1.0869	9.58224e-13	0.49831
	SMC4/TRIM59	3:159950798:C:T	T	C	0.108661	0.324476	0.199657	-0.066852	0.715804	1.62517	0.104125	0.982447	0.044083	0.8337	0	2	++	3:160233011:C:T	CHIP_inclusive	1.07778	1.96499e-09	0.168837
	SMC4/TRIM59	3:159952278:A:G	G	A	0.559496	0.176047	0.141789	-0.101859	0.453954	1.24161	0.214358	0.66886	0.040045	0.841392	0	2	++	3:160234491:A:G	CHIP_inclusive|DNMT3A	1.09382	5.11756e-15	0.43394
	SMC4/TRIM59	3:159957494:T:G	G	T	0.127908	0.01058	0.214191	-0.409235	0.430395	0.049395	0.960588	0.017463	0.007095	0.932871	0	2	+-	3:160239707:T:G	CHIP_inclusive|DNMT3A	1.11258	2.71805e-11	0.134171
	SMC4/TRIM59	3:159961246:G:A	A	G	0.163238	0.27458	0.205476	-0.128153	0.677313	1.33631	0.181429	0.741294	3.8409	0.050017	0.739644	2	++	3:160243459:G:A	CHIP_inclusive|DNMT3A	1.10913	7.61619e-11	0.135492
	SMC4/TRIM59	3:159963885:A:C	C	A	0.076157	0.105006	0.237218	-0.359941	0.569953	0.442656	0.658035	0.181751	0.69073	0.405916	0	2	++	3:160246098:A:C	CHIP_inclusive|DNMT3A	1.10837	2.12204e-09	0.124565
	SMC4/TRIM59	3:159968518:C:T	T	C	0.125273	0.030693	0.213721	-0.3882	0.449587	0.143614	0.885786	0.052671	0.000659	0.979513	0	2	++	3:160250731:C:T	CHIP_inclusive|DNMT3A	1.11306	9.06065e-11	0.12991
	SMC4/TRIM59	3:159971831:C:T	T	C	0.232255	0.065643	0.188144	-0.30312	0.434405	0.348895	0.727179	0.138359	0.040321	0.840854	0	2	++	3:160254044:C:T	CHIP_inclusive|DNMT3A	1.09783	5.76872e-10	0.152878
	SMC4/TRIM59	3:159993435:T:A	A	T	0.369226	0.247103	0.149765	-0.046437	0.540643	1.64994	0.098955	1.00456	1.30801	0.252754	0.235483	2	++	3:160275647:T:A	CHIP_inclusive|DNMT3A	1.07553	1.51556e-08	0.243287
	SMC4/TRIM59	3:159993490:C:T	T	C	0.369235	0.247046	0.149772	-0.046507	0.540599	1.64948	0.099048	1.00415	1.30864	0.252641	0.235848	2	++	3:160275702:C:T	CHIP_inclusive|DNMT3A	1.07538	1.7455e-08	0.24358
	SMC4/TRIM59	3:159994945:T:C	C	T	0.369225	0.246993	0.149736	-0.04649	0.540475	1.64952	0.09904	1.00419	1.30867	0.252635	0.235867	2	++	3:160277157:T:C	CHIP_inclusive|DNMT3A	1.07543	1.52612e-08	0.243339
	SMC4/TRIM59	3:159997061:T:A	A	T	0.369223	0.246764	0.149695	-0.046637	0.540166	1.64845	0.099259	1.00323	1.31207	0.25202	0.237847	2	++	3:160279273:T:A	CHIP_inclusive|DNMT3A	1.07538	1.50354e-08	0.244079
	SMC4/TRIM59	3:159997547:C:T	T	C	0.36922	0.246707	0.149685	-0.046676	0.54009	1.64817	0.099316	1.00298	1.31191	0.252049	0.237752	2	++	3:160279759:C:T	CHIP_inclusive|DNMT3A	1.07558	1.48032e-08	0.243243
	SMC4/TRIM59	3:159999444:T:C	C	T	0.045875	-0.420893	0.503329	-1.40742	0.565632	-0.836218	0.403033	0.394659	0	1	#NUM!	1	-?	3:160281656:T:C	CHIP_inclusive|DNMT3A	1.16522	1.35164e-10	0.0527678
	SMC4/TRIM59	3:160001122:C:T	T	C	0.358228	0.269536	0.149338	-0.023166	0.562238	1.80487	0.071103	1.14811	1.87849	0.170506	0.467657	2	++	3:160283334:C:T	CHIP_inclusive|DNMT3A	1.07528	1.5834e-08	0.243332
	SMC4/TRIM59	3:160003677:T:C	C	T	0.167138	0.16192	0.159522	-0.150743	0.474584	1.01503	0.310076	0.508532	0.405688	0.524166	0	2	++	3:160285889:T:C	CHIP_inclusive|DNMT3A	1.09164	3.2706e-16	0.258856
	SMC4/TRIM59	3:160004026:A:G	G	A	0.5596	0.241401	0.136067	-0.02529	0.508092	1.77413	0.076048	1.11891	2.86886	0.090309	0.65143	2	++	3:160286238:A:G	CHIP_inclusive|DNMT3A	1.13607	5.53753e-34	0.53582
	SMC4/TRIM59	3:160006351:T:C	C	T	0.216734	0.195148	0.157046	-0.112662	0.502958	1.24262	0.213989	0.669608	0.587651	0.443329	0	2	++	3:160288563:T:C	CHIP_inclusive|DNMT3A	1.07724	7.02188e-09	0.240404
	SMC4/TRIM59	3:160007534:T:C	C	T	0.190159	0.195977	0.156354	-0.110477	0.502432	1.25342	0.210033	0.677712	1.25419	0.262753	0.202674	2	++	3:160289746:T:C	CHIP_inclusive|DNMT3A	1.09225	6.23375e-16	0.261451
	SMC4/TRIM59	3:160016446:T:C	C	T	0.550239	0.263388	0.135787	-0.002754	0.529531	1.93972	0.052429	1.28042	2.33603	0.126412	0.571923	2	++	3:160298658:T:C	CHIP_inclusive|DNMT3A	1.13825	2.15786e-35	0.528223
	SMC4/TRIM59	3:160021681:G:A	A	G	0.550331	0.263256	0.135768	-0.002849	0.529361	1.93902	0.052514	1.27972	2.33049	0.126862	0.570906	2	++	3:160303893:G:A	CHIP_inclusive|DNMT3A	1.13844	2.18187e-35	0.528209
	SMC4/TRIM59	3:160023320:G:C	C	G	0.149321	0.191541	0.167887	-0.137518	0.520599	1.14089	0.253896	0.595344	0.210985	0.645996	0	2	++	3:160305532:G:C	CHIP_inclusive|DNMT3A	1.0917	2.99785e-14	0.238167
	SMC4/TRIM59	3:160025238:G:A	A	G	0.377553	0.270565	0.13712	0.00181	0.53932	1.9732	0.048489	1.31436	0.513761	0.473515	0	2	++	3:160307450:G:A	CHIP_inclusive|DNMT3A	1.12858	1.02848e-30	0.47946
	SMC4/TRIM59	3:160025287:C:T	T	C	0.377553	0.270565	0.13712	0.00181	0.53932	1.9732	0.048489	1.31436	0.513761	0.473515	0	2	++	3:160307499:C:T	CHIP_inclusive|DNMT3A	1.12849	1.11578e-30	0.479522
	SMC4/TRIM59	3:160026630:T:C	C	T	0.19011	0.19624	0.156099	-0.109714	0.502195	1.25715	0.208679	0.680522	1.2635	0.26099	0.208545	2	++	3:160308842:T:C	CHIP_inclusive|DNMT3A	1.09228	1.23801e-15	0.261773
	SMC4/TRIM59	3:160027357:C:T	T	C	0.190145	0.196137	0.156087	-0.109794	0.502067	1.25659	0.208883	0.680096	1.25983	0.261683	0.206244	2	++	3:160309569:C:T	CHIP_inclusive|DNMT3A	1.09237	1.21843e-15	0.261735
	SMC4/TRIM59	3:160028014:T:C	C	T	0.550333	0.263255	0.135768	-0.00285	0.52936	1.93901	0.052516	1.27971	2.33048	0.126863	0.570903	2	++	3:160310226:T:C	CHIP_inclusive|DNMT3A	1.13849	1.87321e-35	0.528186
	SMC4/TRIM59	3:160029132:A:G	G	A	0.190144	0.196141	0.156087	-0.109789	0.502071	1.25662	0.208872	0.68012	1.25999	0.261652	0.206345	2	++	3:160311344:A:G	CHIP_inclusive|DNMT3A	1.0923	1.14559e-15	0.261813
	SMC4/TRIM59	3:160029964:G:C	C	G	0.550333	0.263254	0.135768	-0.002851	0.529359	1.939	0.052516	1.2797	2.33041	0.126869	0.57089	2	++	3:160312176:G:C	CHIP_inclusive|DNMT3A	1.13835	1.96957e-35	0.528144
	SMC4/TRIM59	3:160034574:A:G	G	A	0.368702	0.277671	0.138622	0.005971	0.54937	2.00307	0.045187	1.34499	0.826627	0.36325	0	2	++	3:160316786:A:G	CHIP_inclusive|DNMT3A	1.1288	9.82994e-31	0.47963
	SMC4/TRIM59	3:160035949:T:G	G	T	0.190144	0.196141	0.156087	-0.109788	0.502071	1.25662	0.208871	0.680121	1.26	0.26165	0.206351	2	++	3:160318161:T:G	CHIP_inclusive|DNMT3A	1.09245	1.20543e-15	0.261769
	SMC4/TRIM59	3:160036076:T:C	C	T	0.377552	0.270569	0.13712	0.001815	0.539323	1.97323	0.048485	1.31439	0.513774	0.47351	0	2	++	3:160318288:T:C	CHIP_inclusive|DNMT3A	1.1286	1.23805e-30	0.479557
	SMC4/TRIM59	3:160036400:A:G	G	A	0.55032	0.263263	0.135768	-0.002842	0.529367	1.93907	0.052508	1.27977	2.33029	0.126878	0.570869	2	++	3:160318612:A:G	CHIP_inclusive|DNMT3A	1.13854	1.94052e-35	0.528225
	SMC4/TRIM59	3:160036448:G:C	C	G	0.55032	0.263263	0.135768	-0.002842	0.529367	1.93907	0.052508	1.27977	2.33029	0.126878	0.570869	2	++	3:160318660:G:C	CHIP_inclusive|DNMT3A	1.13868	1.71358e-35	0.528206
	SMC4/TRIM59	3:160037904:G:A	A	G	0.62517	0.195537	0.137841	-0.074631	0.465706	1.41857	0.156009	0.80685	0.522437	0.469804	0	2	++	3:160320116:G:A	CHIP_inclusive|DNMT3A	1.13704	2.29722e-33	0.542452
	SMC4/TRIM59	3:160037972:T:A	A	T	0.201822	0.186393	0.155162	-0.117724	0.490509	1.20128	0.229622	0.638987	0.836178	0.360492	0	2	++	3:160320184:T:A	CHIP_inclusive|DNMT3A	1.09219	1.47831e-15	0.261751
	SMC4/TRIM59	3:160040704:A:T	T	A	0.190142	0.196144	0.156087	-0.109786	0.502074	1.25663	0.208866	0.680132	1.26009	0.261634	0.206408	2	++	3:160322916:A:T	CHIP_inclusive|DNMT3A	1.09176	1.5691e-15	0.261689
	SMC4/TRIM59	3:160040816:C:G	G	C	0.150573	0.188865	0.167807	-0.140037	0.517767	1.12549	0.260363	0.584421	0.169454	0.680597	0	2	++	3:160323028:C:G	CHIP_inclusive|DNMT3A	1.09149	3.10695e-14	0.238155
	SMC4/TRIM59	3:160042219:A:G	G	A	0.377552	0.270568	0.137119	0.001815	0.539321	1.97324	0.048485	1.31439	0.513821	0.473489	0	2	++	3:160324431:A:G	CHIP_inclusive|DNMT3A	1.12847	1.21951e-30	0.479621
	SMC4/TRIM59	3:160042459:G:T	T	G	0.450165	0.212875	0.149527	-0.080197	0.505947	1.42366	0.15453	0.810986	1.31686	0.251157	0.240615	2	++	3:160324671:G:T	CHIP_inclusive|DNMT3A	1.13846	1.87875e-35	0.528227
	SMC4/TRIM59	3:160043456:A:G	G	A	0.550323	0.263261	0.135768	-0.002843	0.529366	1.93906	0.052509	1.27976	2.33027	0.12688	0.570865	2	++	3:160325668:A:G	CHIP_inclusive|DNMT3A	1.13851	1.86426e-35	0.528223
	SMC4/TRIM59	3:160046177:A:G	G	A	0.554704	0.268696	0.135581	0.002957	0.534436	1.98181	0.047518	1.32315	2.55496	0.109949	0.608604	2	++	3:160328389:A:G	CHIP_inclusive|DNMT3A	1.13813	2.19419e-35	0.528179
	SMC4/TRIM59	3:160047306:T:C	C	T	0.367688	0.279098	0.138406	0.007821	0.550374	2.01651	0.043765	1.35888	0.823716	0.364096	0	2	++	3:160329518:T:C	CHIP_inclusive|DNMT3A	1.1285	1.25449e-30	0.479572
	SMC4/TRIM59	3:160047440:T:C	C	T	0.550323	0.263261	0.135768	-0.002844	0.529365	1.93905	0.05251	1.27976	2.33025	0.126881	0.570862	2	++	3:160329652:T:C	CHIP_inclusive|DNMT3A	1.13836	1.97847e-35	0.528129
	SMC4/TRIM59	3:160047985:C:A	A	C	0.096532	0.281899	0.211647	-0.132929	0.696728	1.33193	0.182864	0.737871	0.1231	0.725696	0	2	++	3:160330197:C:A	CHIP_inclusive|DNMT3A	1.10204	6.82576e-12	0.166696
	SMC4/TRIM59	3:160050824:A:G	G	A	0.190142	0.19615	0.156087	-0.10978	0.50208	1.25667	0.208852	0.680162	1.26009	0.261634	0.206405	2	++	3:160333036:A:G	CHIP_inclusive|DNMT3A	1.09224	1.24827e-15	0.261754
	SMC4/TRIM59	3:160058060:T:C	C	T	0.190142	0.196147	0.156086	-0.109782	0.502075	1.25666	0.208857	0.680151	1.26011	0.26163	0.206418	2	++	3:160340272:T:C	CHIP_inclusive|DNMT3A	1.0931	9.76088e-16	0.26188
	SMC4/TRIM59	3:160058562:G:C	C	G	0.550326	0.26326	0.135768	-0.002845	0.529364	1.93905	0.052511	1.27975	2.3302	0.126886	0.570852	2	++	3:160340774:G:C	CHIP_inclusive|DNMT3A	1.1387	1.94518e-35	0.528398
	SMC4/TRIM59	3:160060748:C:T	T	C	0.544285	0.277362	0.135688	0.011414	0.543311	2.04412	0.04096	1.38763	2.99931	0.0833	0.66659	2	++	3:160342960:C:T	CHIP_inclusive|DNMT3A	1.13876	1.49642e-35	0.528319
	SMC4/TRIM59	3:160061145:G:A	A	G	0.555031	0.268353	0.135556	0.002665	0.534042	1.97966	0.047759	1.32095	2.53381	0.111431	0.605337	2	++	3:160343357:G:A	CHIP_inclusive|DNMT3A	1.13874	1.43308e-35	0.528335
	SMC4/TRIM59	3:160063238:G:A	A	G	0.066629	0.229847	0.282236	-0.323336	0.783029	0.814378	0.415431	0.381501	1.03138	0.309834	0.030428	2	++	3:160345450:G:A	CHIP_inclusive|DNMT3A	1.10008	1.90635e-08	0.127902
	SMC4/TRIM59	3:160063356:A:C	C	A	0.550312	0.263285	0.135768	-0.00282	0.52939	1.93923	0.052488	1.27994	2.33058	0.126854	0.570923	2	++	3:160345568:A:C	CHIP_inclusive|DNMT3A	1.13815	2.05211e-35	0.52835
	SMC4/TRIM59	3:160064493:G:T	T	G	0.070957	-0.029634	0.278198	-0.574903	0.515635	-0.10652	0.915148	0.038509	0.260902	0.609501	0	2	-+	3:160346705:G:T	CHIP_inclusive|DNMT3A	0.917488	1.07116e-09	0.117007
	SMC4/TRIM59	3:160065568:C:T	T	C	0.71907	0.114672	0.145546	-0.170599	0.399942	0.787873	0.430777	0.365747	0.068584	0.79341	0	2	++	3:160347780:C:T	CHIP_inclusive|DNMT3A	1.13149	1.03478e-29	0.572697
	SMC4/TRIM59	3:160067930:T:C	C	T	0.554757	0.268498	0.135571	0.002779	0.534217	1.9805	0.047664	1.32181	2.54314	0.110774	0.606785	2	++	3:160350142:T:C	CHIP_inclusive|DNMT3A	1.13898	1.13159e-35	0.528342
	SMC4/TRIM59	3:160070064:G:A	A	G	0.190087	0.196227	0.156087	-0.109704	0.502158	1.25716	0.208675	0.68053	1.26221	0.261234	0.207736	2	++	3:160352276:G:A	CHIP_inclusive|DNMT3A	1.09308	9.07197e-16	0.26179
	SMC4/TRIM59	3:160070907:A:T	T	A	0.858558	0.131186	0.180516	-0.222625	0.484997	0.726729	0.467404	0.330307	0.596679	0.439848	0	2	++	3:160353119:A:T	CHIP_inclusive|DNMT3A	1.09992	6.03144e-13	0.765172
	SMC4/TRIM59	3:160071418:C:T	T	C	0.367627	0.27917	0.138407	0.007893	0.550447	2.01703	0.043711	1.35941	0.825467	0.363587	0	2	++	3:160353630:C:T	CHIP_inclusive|DNMT3A	1.129	1.06036e-30	0.479727
	SMC4/TRIM59	3:160072378:C:T	T	C	0.544225	0.277409	0.135689	0.011459	0.543359	2.04445	0.040928	1.38799	3.00137	0.083194	0.666819	2	++	3:160354590:C:T	CHIP_inclusive|DNMT3A	1.13879	1.40775e-35	0.528294
	SMC4/TRIM59	3:160074767:A:G	G	A	0.367154	0.284164	0.138396	0.012909	0.55542	2.05327	0.040065	1.39724	0.798308	0.3716	0	2	++	3:160356979:A:G	CHIP_inclusive|DNMT3A	1.12883	1.20075e-30	0.479775
	SMC4/TRIM59	3:160077644:A:T	T	A	0.190043	0.196296	0.156088	-0.109636	0.502228	1.2576	0.208517	0.680859	1.26413	0.260871	0.208941	2	++	3:160359856:A:T	CHIP_inclusive|DNMT3A	1.09311	8.2904e-16	0.261839
	SMC4/TRIM59	3:160077846:A:G	G	A	0.625074	0.195633	0.137847	-0.074547	0.465813	1.41921	0.155824	0.807366	0.524477	0.468938	0	2	++	3:160360058:A:G	CHIP_inclusive|DNMT3A	1.1375	1.6604e-33	0.542694
	SMC4/TRIM59	3:160077943:C:G	G	C	0.36759	0.279198	0.138406	0.007923	0.550473	2.01725	0.043688	1.35964	0.826352	0.36333	0	2	++	3:160360155:C:G	CHIP_inclusive|DNMT3A	1.1288	1.15824e-30	0.479748
	SMC4/TRIM59	3:160078874:T:C	C	T	0.371101	0.275287	0.138459	0.003907	0.546667	1.98822	0.046804	1.32971	0.71564	0.397578	0	2	++	3:160361086:T:C	CHIP_inclusive|DNMT3A	1.12877	1.17445e-30	0.479757
	SMC4/TRIM59	3:160082071:T:C	C	T	0.545805	0.257195	0.13645	-0.010247	0.524636	1.8849	0.059456	1.22581	2.05274	0.151932	0.512847	2	++	3:160364283:T:C	CHIP_inclusive|DNMT3A	1.13883	1.13837e-35	0.528451
	SMC4/TRIM59	3:160082154:A:G	G	A	0.551156	0.25701	0.136096	-0.009738	0.523757	1.88845	0.058979	1.22931	2.09858	0.147436	0.523488	2	++	3:160364366:A:G	CHIP_inclusive|DNMT3A	1.13892	1.06235e-35	0.528445
	SMC4/TRIM59	3:160082284:T:C	C	T	0.371219	0.276674	0.13846	0.005292	0.548057	1.99822	0.04571	1.33999	0.756346	0.384475	0	2	++	3:160364496:T:C	CHIP_inclusive|DNMT3A	1.12876	1.08325e-30	0.479799
	SMC4/TRIM59	3:160086055:G:T	T	G	0.549432	0.282767	0.136402	0.015419	0.550115	2.07304	0.038188	1.41807	2.14521	0.143015	0.533846	2	++	3:160368267:G:T	CHIP_inclusive|DNMT3A	1.13899	8.53654e-36	0.528412
	SMC4/TRIM59	3:160092798:C:T	T	C	0.189971	0.196405	0.156086	-0.109523	0.502333	1.25831	0.208258	0.681399	1.26676	0.260375	0.210587	2	++	3:160375010:C:T	CHIP_inclusive|DNMT3A	1.093	8.64815e-16	0.261684
	SMC4/TRIM59	3:160098537:C:T	T	C	0.191377	0.189695	0.156006	-0.116077	0.495466	1.21595	0.223985	0.649781	1.20454	0.272416	0.169808	2	++	3:160380749:C:T	CHIP_inclusive|DNMT3A	1.09327	7.59088e-16	0.261755
	SMC4/TRIM59	3:160106130:C:T	T	C	0.189954	0.196439	0.156084	-0.109487	0.502364	1.25854	0.208175	0.681571	1.26741	0.260254	0.210987	2	++	3:160388342:C:T	CHIP_inclusive|DNMT3A	1.09336	6.96935e-16	0.261774
	SMC4/TRIM59	3:160106781:C:T	T	C	0.554656	0.268596	0.135579	0.002862	0.534331	1.98111	0.047596	1.32243	2.54863	0.11039	0.607633	2	++	3:160388993:C:T	CHIP_inclusive|DNMT3A	1.13906	7.33498e-36	0.528472
	SMC4/TRIM59	3:160109657:A:G	G	A	0.550188	0.263359	0.135769	-0.002748	0.529466	1.93976	0.052424	1.28047	2.33439	0.126545	0.571622	2	++	3:160391869:A:G	CHIP_inclusive|DNMT3A	1.13903	8.20719e-36	0.52851
	SMC4/TRIM59	3:160110255:G:A	A	G	0.166996	0.162745	0.159183	-0.149253	0.474743	1.02238	0.306588	0.513445	0.418435	0.517719	0	2	++	3:160392467:G:A	CHIP_inclusive|DNMT3A	1.09452	3.75486e-16	0.262268
	SMC4/TRIM59	3:160113469:A:T	T	A	0.550191	0.26336	0.135773	-0.002755	0.529476	1.93971	0.05243	1.28042	2.33418	0.126561	0.571584	2	++	3:160395681:A:T	CHIP_inclusive|DNMT3A	1.1391	7.72468e-36	0.528483
	SMC4/TRIM59	3:160115004:C:T	T	C	0.549912	0.264028	0.135928	-0.002391	0.530448	1.94241	0.052103	1.28314	2.3432	0.125831	0.573233	2	++	3:160397216:C:T	CHIP_inclusive|DNMT3A	1.13889	9.04474e-36	0.528263
	SMC4/TRIM59	3:160116807:T:G	G	T	0.189942	0.196353	0.156194	-0.109787	0.502492	1.25711	0.208693	0.680492	1.27218	0.259358	0.213947	2	++	3:160399019:T:G	CHIP_inclusive|DNMT3A	1.09352	6.45463e-16	0.261753
	SMC4/TRIM59	3:160119525:G:A	A	G	0.625247	0.195583	0.138219	-0.075327	0.466493	1.41502	0.157048	0.803968	0.530057	0.466583	0	2	++	3:160401737:G:A	CHIP_inclusive|DNMT3A	1.1373	1.25649e-33	0.542888
	SMC4/TRIM59	3:160120025:T:A	A	T	0.718797	0.128276	0.145884	-0.157655	0.414208	0.879307	0.379232	0.421095	0.054989	0.814599	0	2	++	3:160402237:T:A	CHIP_inclusive|DNMT3A	1.12989	2.31431e-29	0.571494
	SMC4/TRIM59	3:160121839:C:A	A	C	0.189929	0.196316	0.156287	-0.110007	0.50264	1.25612	0.209051	0.679748	1.27772	0.258324	0.217354	2	++	3:160404051:C:A	CHIP_inclusive|DNMT3A	1.09345	6.64992e-16	0.261755
	SMC4/TRIM59	3:160123373:A:G	G	A	0.367329	0.280623	0.138694	0.008783	0.552464	2.02332	0.043058	1.36595	0.855351	0.355043	0	2	++	3:160405585:A:G	CHIP_inclusive|DNMT3A	1.12884	8.28862e-31	0.47984
	SMC4/TRIM59	3:160124695:C:A	A	C	0.528718	0.250076	0.136877	-0.018202	0.518354	1.82702	0.067707	1.16936	1.79293	0.180569	0.442254	2	++	3:160406907:C:A	CHIP_inclusive|DNMT3A	1.13866	9.7283e-36	0.528563
	SMC4/TRIM59	3:160126036:G:T	T	G	0.528715	0.250066	0.136877	-0.018212	0.518345	1.82695	0.067718	1.1693	1.79327	0.180528	0.442361	2	++	3:160408248:G:T	CHIP_inclusive|DNMT3A	1.13862	9.57319e-36	0.528546
	SMC4/TRIM59	3:160130110:G:A	A	G	0.528715	0.250114	0.136878	-0.018166	0.518394	1.82728	0.067667	1.16962	1.79387	0.180456	0.442544	2	++	3:160412322:G:A	CHIP_inclusive|DNMT3A	1.1383	3.63493e-36	0.526682
	SMC4/TRIM59	3:160130514:T:C	C	T	0.189948	0.196167	0.15629	-0.110161	0.502494	1.25515	0.209404	0.679015	1.27852	0.258175	0.217843	2	++	3:160412726:T:C	CHIP_inclusive|DNMT3A	1.0929	7.5142e-16	0.261715
	SMC4/TRIM59	3:160130554:G:A	A	G	0.189928	0.196276	0.15629	-0.110053	0.502605	1.25584	0.209153	0.679535	1.2782	0.258234	0.217651	2	++	3:160412766:G:A	CHIP_inclusive|DNMT3A	1.0931	7.18691e-16	0.261737
	SMC4/TRIM59	3:160131576:G:C	C	G	0.46184	-0.297792	0.13743	-0.567155	-0.028428	-2.16685	0.030267	1.51903	2.95019	0.085867	0.661039	2	--	3:160413788:G:C	CHIP_inclusive|DNMT3A	1.13865	9.26568e-36	0.528558
	SMC4/TRIM59	3:160131667:T:G	G	T	0.551001	0.276903	0.135694	0.010942	0.542863	2.04064	0.041305	1.384	2.89497	0.088857	0.654573	2	++	3:160413879:T:G	CHIP_inclusive|DNMT3A	1.13877	9.11258e-36	0.528567
	SMC4/TRIM59	3:160133339:T:C	C	T	0.368799	0.294422	0.138501	0.022961	0.565884	2.12578	0.033542	1.47441	1.39645	0.237319	0.283899	2	++	3:160415551:T:C	CHIP_inclusive|DNMT3A	1.12872	8.89285e-31	0.479942
	SMC4/TRIM59	3:160135428:C:T	T	C	0.378606	0.28357	0.13726	0.014541	0.552599	2.06594	0.038854	1.41057	0.93875	0.332599	0	2	++	3:160417640:C:T	CHIP_inclusive|DNMT3A	1.12901	8.07709e-31	0.480024
	SMC4/TRIM59	3:160137748:A:T	T	A	0.519892	0.290765	0.13331	0.029477	0.552053	2.18111	0.029196	1.53467	3.78432	0.051735	0.735752	2	++	3:160419960:A:T	CHIP_inclusive|DNMT3A	1.13884	6.24941e-36	0.528225
	SMC4/TRIM59	3:160138171:C:G	G	C	0.190539	0.191964	0.15633	-0.114443	0.498371	1.22794	0.219449	0.658666	1.21635	0.270078	0.17787	2	++	3:160420383:C:G	CHIP_inclusive|DNMT3A	1.09311	7.7126e-16	0.261726
	SMC4/TRIM59	3:160139696:G:A	A	G	0.625413	0.211441	0.138343	-0.05971	0.482593	1.52839	0.126407	0.898228	1.0609	0.303009	0.057408	2	++	3:160421908:G:A	CHIP_inclusive|DNMT3A	1.13722	1.34063e-33	0.542979
	SMC4/TRIM59	3:160142618:A:C	C	A	0.378136	0.280659	0.137378	0.011399	0.54992	2.04298	0.041073	1.38644	0.85075	0.35634	0	2	++	3:160424830:A:C	CHIP_inclusive|DNMT3A	1.1276	1.01633e-30	0.480569
	SMC4/TRIM59	3:160148756:C:T	T	C	0.537907	0.289839	0.134071	0.027059	0.552619	2.16182	0.030653	1.51353	3.0841	0.079061	0.675757	2	++	3:160430968:C:T	CHIP_inclusive|DNMT3A	1.13696	5.59497e-36	0.526696
	SMC4/TRIM59	3:160149861:G:A	A	G	0.190104	0.198829	0.156857	-0.108611	0.506268	1.26758	0.204928	0.688399	1.18738	0.27586	0.157807	2	++	3:160432073:G:A	CHIP_inclusive|DNMT3A	1.09224	1.3917e-15	0.260568
	SMC4/TRIM59	3:160152299:C:A	A	C	0.549279	0.281029	0.136166	0.014144	0.547914	2.06388	0.039049	1.40839	3.06534	0.079978	0.673772	2	++	3:160434511:C:A	CHIP_inclusive|DNMT3A	1.13772	2.34666e-35	0.527293
	SMC4/TRIM59	3:160152696:A:G	G	A	0.190104	0.198827	0.156857	-0.108612	0.506267	1.26757	0.204931	0.688392	1.18745	0.275845	0.157859	2	++	3:160434908:A:G	CHIP_inclusive|DNMT3A	1.09222	1.48141e-15	0.26053
	SMC4/TRIM59	3:160152770:T:C	C	T	0.167286	0.16482	0.159996	-0.148771	0.478411	1.03015	0.302922	0.518669	0.369177	0.543453	0	2	++	3:160434982:T:C	CHIP_inclusive|DNMT3A	1.09252	1.26734e-15	0.260414
	SMC4/TRIM59	3:160153305:A:G	G	A	0.549283	0.281026	0.136166	0.01414	0.547913	2.06384	0.039052	1.40836	3.06542	0.079975	0.67378	2	++	3:160435517:A:G	CHIP_inclusive|DNMT3A	1.13714	3.31797e-35	0.527696
	SMC4/TRIM59	3:160153989:C:T	T	C	0.368305	0.297247	0.138643	0.025506	0.568988	2.14397	0.032056	1.49409	1.40237	0.236328	0.286919	2	++	3:160436201:C:T	CHIP_inclusive|DNMT3A	1.12705	2.6864e-30	0.479505
	SMC4/TRIM59	3:160154258:A:C	C	A	0.368305	0.297232	0.138644	0.02549	0.568973	2.14385	0.032065	1.49396	1.40257	0.236293	0.287026	2	++	3:160436470:A:C	CHIP_inclusive|DNMT3A	1.12694	2.78122e-30	0.479533
	SMC4/TRIM59	3:160154747:A:G	G	A	0.537929	0.289678	0.134079	0.026884	0.552472	2.16051	0.030755	1.51209	3.08716	0.078913	0.676077	2	++	3:160436959:A:G	CHIP_inclusive|DNMT3A	1.13666	3.86603e-35	0.528169
	SMC4/TRIM59	3:160155047:C:T	T	C	0.190104	0.198804	0.156858	-0.108638	0.506246	1.26741	0.204988	0.688271	1.18773	0.275788	0.158056	2	++	3:160437259:C:T	CHIP_inclusive|DNMT3A	1.09213	1.58045e-15	0.260514
	SMC4/TRIM59	3:160158573:C:T	T	C	0.051535	-0.196052	0.332168	-0.847101	0.454997	-0.590219	0.555066	0.255656	0.099308	0.752662	0	2	-+	3:160440785:C:T	CHIP_inclusive	0.900847	5.69408e-09	0.0792747
	SMC4/TRIM59	3:160159921:T:C	C	T	0.37802	0.286972	0.137422	0.017626	0.556319	2.08826	0.036794	1.43422	0.926307	0.335824	0	2	++	3:160442133:T:C	CHIP_inclusive|DNMT3A	1.12768	1.82164e-30	0.47899
	SMC4/TRIM59	3:160160452:G:C	C	G	0.378047	0.286747	0.137436	0.017372	0.556121	2.08641	0.036962	1.43225	0.931443	0.334488	0	2	++	3:160442664:G:C	CHIP_inclusive|DNMT3A	1.12694	2.85117e-30	0.479338
	SMC4/TRIM59	3:160165608:G:T	T	G	0.377494	0.277675	0.137651	0.007879	0.547472	2.01724	0.043688	1.35963	1.09115	0.296218	0.083532	2	++	3:160447820:G:T	CHIP_inclusive|DNMT3A	1.12758	4.94603e-30	0.477121
	SMC4/TRIM59	3:160166075:A:G	G	A	0.028463	-0.917042	0.640764	-2.17294	0.338855	-1.43117	0.152367	0.817109	0	1	#NUM!	1	-?	3:160448287:A:G	CHIP_inclusive|DNMT3A	1.16935	2.08695e-09	0.0414024
	SMC4/TRIM59	3:160167194:A:G	G	A	0.549046	0.272241	0.136429	0.004841	0.539642	1.99548	0.046008	1.33717	3.48883	0.061784	0.713371	2	++	3:160449406:A:G	CHIP_inclusive|DNMT3A	1.1374	4.94162e-35	0.526541
	SMC4/TRIM59	3:160167875:G:T	T	G	0.073074	0.340314	0.261024	-0.171292	0.851921	1.30377	0.192294	0.716035	0.689159	0.406451	0	2	++	3:160450087:G:T	CHIP_inclusive|DNMT3A	1.10043	1.58089e-08	0.128249
	SMC4/TRIM59	3:160168292:A:G	G	A	0.538	0.267844	0.13582	0.001636	0.534051	1.97205	0.048621	1.31318	3.27768	0.070228	0.694906	2	++	3:160450504:A:G	CHIP_inclusive|DNMT3A	1.13835	2.71773e-35	0.526299
	SMC4/TRIM59	3:160168769:T:C	C	T	0.556877	0.28065	0.13641	0.013288	0.548013	2.05741	0.039666	1.40158	2.05408	0.151799	0.513164	2	++	3:160450981:T:C	CHIP_inclusive|DNMT3A	1.13541	2.04646e-34	0.531244
	SMC4/TRIM59	3:160169197:T:C	C	T	0.552691	0.300958	0.136027	0.034346	0.56757	2.21249	0.026954	1.56937	2.88128	0.089615	0.652932	2	++	3:160451409:T:C	CHIP_inclusive|DNMT3A	1.13495	3.22194e-34	0.53143
	SMC4/TRIM59	3:160170243:G:A	A	G	0.191973	0.237437	0.155721	-0.067775	0.54265	1.52476	0.127309	0.895142	1.05929	0.303376	0.055974	2	++	3:160452455:G:A	CHIP_inclusive|DNMT3A	1.08901	3.25561e-15	0.26543
	SMC4/TRIM59	3:160171092:C:T	T	C	0.402292	0.253873	0.137893	-0.016397	0.524142	1.84109	0.065619	1.18297	1.56113	0.2115	0.359437	2	++	3:160453304:C:T	CHIP_inclusive|DNMT3A	1.13616	5.66026e-35	0.527759
	SMC4/TRIM59	3:160171453:C:T	T	C	0.472039	0.208313	0.135309	-0.056893	0.473518	1.53953	0.123666	0.90775	0.256237	0.612717	0	2	++	3:160453665:C:T	CHIP_inclusive|DNMT3A	1.13688	3.1583e-35	0.528141
	SMC4/TRIM59	3:160171476:G:T	T	G	0.191971	0.236874	0.155657	-0.068213	0.541961	1.52177	0.128057	0.892596	1.0649	0.302099	0.060948	2	++	3:160453688:G:T	CHIP_inclusive|DNMT3A	1.08864	3.93398e-15	0.265441
	SMC4/TRIM59	3:160172274:C:A	A	C	0.540306	0.298198	0.13533	0.03295	0.563446	2.20348	0.027583	1.55937	2.83379	0.0923	0.647116	2	++	3:160454486:C:A	CHIP_inclusive|DNMT3A	1.13557	2.5649e-34	0.530838
	SMC4/TRIM59	3:160173600:A:C	C	A	0.169367	0.20602	0.158825	-0.105276	0.517316	1.29716	0.194558	0.710952	0.316971	0.573434	0	2	++	3:160455812:A:C	CHIP_inclusive|DNMT3A	1.08903	3.2414e-15	0.265243
	SMC4/TRIM59	3:160175845:T:C	C	T	0.722265	0.173251	0.146275	-0.113449	0.459951	1.18442	0.236228	0.626669	0.290608	0.589831	0	2	++	3:160458057:T:C	CHIP_inclusive|DNMT3A	1.12805	3.02466e-28	0.579019
	SMC4/TRIM59	3:160175897:A:C	C	A	0.192018	0.24212	0.155932	-0.063508	0.547747	1.55272	0.120482	0.919078	1.05951	0.303328	0.056165	2	++	3:160458109:A:C	CHIP_inclusive|DNMT3A	1.08972	3.85478e-15	0.264853
	SMC4/TRIM59	3:160178555:C:T	T	C	0.191426	0.230531	0.1563	-0.075818	0.53688	1.47492	0.140221	0.853187	1.1134	0.291344	0.101851	2	++	3:160460767:C:T	CHIP_inclusive|DNMT3A	1.09247	1.02309e-15	0.263767
	SMC4/TRIM59	3:160179503:G:A	A	G	0.512883	0.300305	0.132637	0.040337	0.560273	2.26411	0.023589	1.62729	3.04252	0.08111	0.671325	2	++	3:160461715:G:A	CHIP_inclusive|DNMT3A	1.13644	6.28579e-35	0.528701
	SMC4/TRIM59	3:160182911:C:G	G	C	0.168776	0.204662	0.159585	-0.108124	0.517448	1.28246	0.19966	0.69971	0.361998	0.547398	0	2	++	3:160465123:C:G	CHIP_inclusive|DNMT3A	1.09108	9.08841e-16	0.264745
	SMC4/TRIM59	3:160185633:T:G	G	T	0.077303	0.285749	0.248491	-0.201293	0.772791	1.14994	0.25015	0.6018	0.378615	0.538345	0	2	++	3:160467845:T:G	CHIP_inclusive|DNMT3A	1.10399	7.4987e-10	0.137778
	SMC4/TRIM59	3:160187959:T:C	C	T	0.507232	0.310585	0.132436	0.051011	0.57016	2.34517	0.01904	1.72033	3.31525	0.06864	0.698364	2	++	3:160470171:T:C	CHIP_inclusive|DNMT3A	1.13582	1.02066e-34	0.530484
	SMC4/TRIM59	3:160188242:T:C	C	T	0.516519	0.304671	0.13257	0.044834	0.564508	2.29819	0.021573	1.66609	3.02169	0.082158	0.669059	2	++	3:160470454:T:C	CHIP_inclusive|DNMT3A	1.13584	1.1815e-34	0.530366
	SMC4/TRIM59	3:160190693:T:C	C	T	0.865379	0.210049	0.174627	-0.13222	0.552318	1.20284	0.229017	0.640132	1.33501	0.247917	0.25094	2	++	3:160472905:T:C	CHIP_inclusive|DNMT3A	1.10729	1.76922e-14	0.76423
	SMC4/TRIM59	3:160191236:C:A	A	C	0.353596	0.346169	0.139454	0.072838	0.619499	2.48231	0.013074	1.8836	1.64017	0.200303	0.390306	2	++	3:160473448:C:A	CHIP_inclusive|DNMT3A	1.12543	2.19215e-29	0.481939
	SMC4/TRIM59	3:160191374:C:T	T	C	0.404204	0.248198	0.138627	-0.02351	0.519906	1.79041	0.073397	1.13432	1.304	0.253485	0.233127	2	++	3:160473586:C:T	CHIP_inclusive|DNMT3A	1.13669	6.02897e-35	0.527769
	SMC4/TRIM59	3:160192518:T:G	G	T	0.559311	0.324677	0.134554	0.060951	0.588403	2.41298	0.015844	1.80014	3.60461	0.05762	0.722577	2	++	3:160474730:T:G	CHIP_inclusive|DNMT3A	1.13604	1.29828e-34	0.53078
	SMC4/TRIM59	3:160198311:C:T	T	C	0.075602	-0.056828	0.274476	-0.594801	0.481145	-0.20704	0.835967	0.077811	0.018396	0.892112	0	2	--	3:160480523:C:T	DNMT3A	0.89949	1.79469e-08	0.111669
	SMC4/TRIM59	3:160198688:G:A	A	G	0.329387	0.301808	0.14082	0.025801	0.577815	2.14322	0.032116	1.49327	1.05961	0.303304	0.056256	2	++	3:160480900:G:A	CHIP_inclusive|DNMT3A	1.115	6.69928e-24	0.474677
	SMC4/TRIM59	3:160199436:C:T	T	C	0.332685	0.313044	0.140397	0.037867	0.588222	2.22972	0.025788	1.58858	1.45442	0.227821	0.312439	2	++	3:160481648:C:T	CHIP_inclusive|DNMT3A	1.11507	7.48972e-24	0.47463
	SMC4/TRIM59	3:160200408:A:T	T	A	0.408939	0.255883	0.138871	-0.016304	0.528069	1.8426	0.065398	1.18443	1.32605	0.249508	0.245884	2	++	3:160482620:A:T	CHIP_inclusive|DNMT3A	1.12959	4.81128e-31	0.539205
	SMC4/TRIM59	3:160207078:A:G	G	A	0.715499	0.172191	0.144827	-0.11167	0.456051	1.18894	0.234441	0.629966	0.452241	0.501273	0	2	++	3:160489290:A:G	CHIP_inclusive|DNMT3A	1.12112	8.53816e-25	0.586821
	SMC4/TRIM59	3:160207385:T:C	C	T	0.199773	0.253908	0.154504	-0.04892	0.556735	1.64338	0.100304	0.998683	0.809891	0.368152	0	2	++	3:160489597:T:C	CHIP_inclusive|DNMT3A	1.08246	6.79034e-13	0.278644
	SMC4/TRIM59	3:160208092:A:G	G	A	0.199338	0.248868	0.154409	-0.053773	0.551508	1.61175	0.107013	0.970563	0.684951	0.407887	0	2	++	3:160490304:A:G	CHIP_inclusive|DNMT3A	1.0818	8.64459e-13	0.279027
	SMC4/TRIM59	3:160209026:A:T	T	A	0.32866	0.304172	0.140197	0.029386	0.578959	2.1696	0.030058	1.52204	1.0301	0.310136	0.029219	2	++	3:160491238:A:T	CHIP_inclusive|DNMT3A	1.11512	1.0735e-23	0.474824
	SMC4/TRIM59	3:160210474:A:G	G	A	0.571786	0.237086	0.135186	-0.027878	0.50205	1.75378	0.079473	1.09978	0.596738	0.439825	0	2	++	3:160492686:A:G	CHIP_inclusive|DNMT3A	1.1268	3.79219e-28	0.557565
	SMC4/TRIM59	3:160211871:A:G	G	A	0.478782	0.209668	0.13574	-0.056383	0.475718	1.54463	0.122429	0.912117	0.122626	0.726204	0	2	++	3:160494083:A:G	CHIP_inclusive|DNMT3A	1.13006	5.06842e-31	0.539549
	SMC4/TRIM59	3:160212479:T:A	A	T	0.575422	0.247886	0.135693	-0.018071	0.513844	1.82682	0.067736	1.16918	0.906756	0.340977	0	2	++	3:160494691:T:A	CHIP_inclusive|DNMT3A	1.12669	4.12231e-28	0.557612
	SMC4/TRIM59	3:160213102:G:A	A	G	0.609584	0.247877	0.137069	-0.020778	0.516532	1.80842	0.070551	1.1515	0.661191	0.41614	0	2	++	3:160495314:G:A	CHIP_inclusive|DNMT3A	1.12661	6.1603e-28	0.558045
	SMC4/TRIM59	3:160213286:C:T	T	C	0.199649	0.250609	0.15447	-0.052152	0.55337	1.62238	0.104719	0.979976	0.67989	0.409625	0	2	++	3:160495498:C:T	CHIP_inclusive|DNMT3A	1.08167	1.0377e-12	0.279032
	SMC4/TRIM59	3:160214469:G:A	A	G	0.328618	0.30417	0.140181	0.029415	0.578925	2.16984	0.03004	1.5223	1.03608	0.308735	0.034822	2	++	3:160496681:G:A	CHIP_inclusive|DNMT3A	1.11475	1.00051e-23	0.474702
	SMC4/TRIM59	3:160215548:T:C	C	T	0.578789	0.255019	0.13572	-0.010993	0.521031	1.87901	0.060256	1.22	1.13321	0.287093	0.117547	2	++	3:160497760:T:C	CHIP_inclusive|DNMT3A	1.1263	5.53072e-28	0.557681
	SMC4/TRIM59	3:160217483:G:A	A	G	0.628683	0.26773	0.138253	-0.003246	0.538707	1.93652	0.052819	1.27721	1.20515	0.272294	0.170231	2	++	3:160499695:G:A	CHIP_inclusive|DNMT3A	1.12662	3.70837e-28	0.557636
	SMC4/TRIM59	3:160221742:A:T	T	A	0.628668	0.267969	0.138265	-0.003031	0.538969	1.93808	0.052628	1.27878	1.21337	0.270666	0.175847	2	++	3:160503954:A:T	CHIP_inclusive|DNMT3A	1.12696	2.97686e-28	0.557797
	SMC4/TRIM59	3:160223032:C:T	T	C	0.658794	0.244375	0.141079	-0.032141	0.52089	1.73218	0.083246	1.07964	1.22627	0.268134	0.184517	2	++	3:160505244:C:T	CHIP_inclusive|DNMT3A	1.12206	1.34636e-25	0.577424
	SMC4/TRIM59	3:160223172:G:A	A	G	0.628659	0.268088	0.138269	-0.002919	0.539096	1.93889	0.05253	1.27959	1.21752	0.269847	0.17866	2	++	3:160505384:G:A	CHIP_inclusive|DNMT3A	1.12694	3.07278e-28	0.557835
	SMC4/TRIM59	3:160224114:A:G	G	A	0.58459	0.243517	0.135994	-0.023032	0.510065	1.79064	0.073359	1.13455	0.803435	0.370068	0	2	++	3:160506326:A:G	CHIP_inclusive|DNMT3A	1.127	2.98607e-28	0.557499
	SMC4/TRIM59	3:160226575:T:C	C	T	0.358661	0.323583	0.13831	0.052495	0.594672	2.33955	0.019329	1.71379	1.40215	0.236364	0.286809	2	++	3:160508787:T:C	CHIP_inclusive|DNMT3A	1.11803	1.13731e-25	0.493472
	SMC4/TRIM59	3:160227892:T:C	C	T	0.199543	0.25157	0.154573	-0.051394	0.554534	1.62751	0.103626	0.984533	0.674892	0.411351	0	2	++	3:160510104:T:C	CHIP_inclusive|DNMT3A	1.08194	7.65662e-13	0.278648
	SMC4/TRIM59	3:160228727:C:T	T	C	0.199542	0.251579	0.154574	-0.051386	0.554544	1.62757	0.103615	0.984579	0.675185	0.41125	0	2	++	3:160510939:C:T	CHIP_inclusive|DNMT3A	1.08198	7.48007e-13	0.278632
	SMC4/TRIM59	3:160232240:G:A	A	G	0.199543	0.251573	0.154574	-0.051392	0.554538	1.62753	0.103623	0.984545	0.675185	0.41125	0	2	++	3:160514452:G:A	CHIP_inclusive|DNMT3A	1.08201	7.33373e-13	0.278643
	SMC4/TRIM59	3:160232432:C:T	T	C	0.520782	0.313193	0.132685	0.053131	0.573256	2.36043	0.018276	1.73813	3.09461	0.078552	0.676857	2	++	3:160514644:C:T	CHIP_inclusive|DNMT3A	1.1287	1.42027e-30	0.541577
	SMC4/TRIM59	3:160234748:T:G	G	T	0.584556	0.243515	0.136018	-0.023079	0.51011	1.79032	0.07341	1.13424	0.810341	0.36802	0	2	++	3:160516960:T:G	CHIP_inclusive|DNMT3A	1.12696	3.88841e-28	0.557397
	SMC4/TRIM59	3:160237348:T:C	C	T	0.491701	0.298199	0.144747	0.014495	0.581904	2.06014	0.039405	1.40445	2.6171	0.105717	0.617898	2	++	3:160519560:T:C	CHIP_inclusive|DNMT3A	1.12883	2.60486e-30	0.542042
	SMC4/TRIM59	3:160237451:T:C	C	T	0.354199	0.037193	0.166813	-0.289761	0.364147	0.222963	0.823556	0.084307	0.002781	0.957946	0	2	++	3:160519663:T:C	CHIP_inclusive|DNMT3A	1.12815	1.76862e-30	0.540868
	SMC4/TRIM59	3:160241446:G:T	T	G	0.204101	0.266808	0.154271	-0.035563	0.569179	1.72948	0.083728	1.07713	0.373826	0.540926	0	2	++	3:160523658:G:T	CHIP_inclusive|DNMT3A	1.08252	7.15409e-13	0.279538
	SMC4/TRIM59	3:160241657:A:G	G	A	0.544486	0.309211	0.13563	0.043377	0.575045	2.27982	0.02264	1.64512	2.88028	0.08967	0.652812	2	++	3:160523869:A:G	CHIP_inclusive|DNMT3A	1.12941	1.64822e-30	0.542855
	SMC4/TRIM59	3:160241674:G:C	C	G	0.478285	0.227997	0.136083	-0.038726	0.494719	1.67542	0.093852	1.02756	0.075624	0.783318	0	2	++	3:160523886:G:C	CHIP_inclusive|DNMT3A	1.13082	3.08804e-31	0.540083
	SMC4/TRIM59	3:160245948:A:G	G	A	0.564856	0.331121	0.134445	0.067609	0.594634	2.46287	0.013804	1.86001	3.476	0.062265	0.712313	2	++	3:160528160:A:G	CHIP_inclusive|DNMT3A	1.12877	1.93869e-30	0.541977
	SMC4/TRIM59	3:160245980:C:T	T	C	0.437781	0.370014	0.131607	0.112064	0.627965	2.8115	0.004945	2.30584	5.99628	0.014336	0.83323	2	++	3:160528192:C:T	CHIP_inclusive|DNMT3A	1.12835	2.43588e-30	0.541264
	SMC4/TRIM59	3:160246122:G:A	A	G	0.545519	0.309207	0.135529	0.04357	0.574844	2.28148	0.022542	1.64701	2.86299	0.090639	0.650715	2	++	3:160528334:G:A	CHIP_inclusive|DNMT3A	1.12892	1.73702e-30	0.542014
	SMC4/TRIM59	3:160250880:T:C	C	T	0.478902	0.208838	0.135715	-0.057164	0.474839	1.5388	0.123846	0.907118	0.115964	0.733454	0	2	++	3:160533092:T:C	CHIP_inclusive|DNMT3A	1.13024	4.25965e-31	0.539288
	SMC4/TRIM59	3:160255705:T:C	C	T	0.545717	0.308729	0.13537	0.043404	0.574054	2.28063	0.022592	1.64604	2.84778	0.0915	0.648849	2	++	3:160537917:T:C	CHIP_inclusive|DNMT3A	1.12883	2.84071e-30	0.542071
	SMC4/TRIM59	3:160257386:G:C	C	G	0.478859	0.209135	0.135727	-0.05689	0.475161	1.54085	0.123345	0.908877	0.118963	0.730161	0	2	++	3:160539598:G:C	CHIP_inclusive|DNMT3A	1.13023	5.35597e-31	0.539324
	SMC4/TRIM59	3:160258281:G:A	A	G	0.520632	0.312404	0.132721	0.052271	0.572537	2.35384	0.018602	1.73043	3.05879	0.080301	0.673074	2	++	3:160540493:G:A	CHIP_inclusive|DNMT3A	1.12879	1.71318e-30	0.541639
	SMC4/TRIM59	3:160258869:A:T	T	A	0.465131	0.384415	0.130781	0.128084	0.640745	2.93938	0.0033	2.4815	3.22366	0.072581	0.689794	2	++	3:160541081:A:T	CHIP_inclusive|DNMT3A	1.11774	1.80203e-25	0.495819
	SMC4/TRIM59	3:160259367:T:C	C	T	0.199615	0.251599	0.154579	-0.051377	0.554574	1.62763	0.1036	0.98464	0.676601	0.41076	0	2	++	3:160541579:T:C	CHIP_inclusive|DNMT3A	1.08206	7.87302e-13	0.278634
	SMC4/TRIM59	3:160261744:C:G	G	C	0.328189	0.301876	0.140268	0.02695	0.576801	2.15214	0.031408	1.50296	1.07854	0.299025	0.072818	2	++	3:160543956:C:G	CHIP_inclusive|DNMT3A	1.11507	8.59791e-24	0.473982
	SMC4/TRIM59	3:160262449:A:G	G	A	0.868376	0.209985	0.179538	-0.14191	0.56188	1.16958	0.242149	0.615917	0.655762	0.41806	0	2	++	3:160544661:A:G	CHIP_inclusive|DNMT3A	1.09832	8.24049e-12	0.775525
	SMC4/TRIM59	3:160262803:C:T	T	C	0.17654	0.22105	0.157942	-0.088516	0.530616	1.39957	0.161627	0.791486	0.12785	0.720672	0	2	++	3:160545015:C:T	CHIP_inclusive|DNMT3A	1.08222	7.0088e-13	0.278531
	SMC4/TRIM59	3:160263384:T:A	A	T	0.405045	0.246895	0.138752	-0.025059	0.518849	1.77939	0.075182	1.12389	0.980835	0.321993	0	2	++	3:160545596:T:A	CHIP_inclusive|DNMT3A	1.12925	1.02508e-30	0.538679
	SMC4/TRIM59	3:160264266:A:G	G	A	0.199613	0.251592	0.154581	-0.051386	0.554571	1.62758	0.103612	0.984591	0.676799	0.410691	0	2	++	3:160546478:A:G	CHIP_inclusive|DNMT3A	1.08191	8.37577e-13	0.278636
	SMC4/TRIM59	3:160265817:T:C	C	T	0.153688	0.163082	0.168262	-0.166711	0.492875	0.969215	0.332427	0.478304	0.004426	0.946956	0	2	++	3:160548029:T:C	CHIP_inclusive|DNMT3A	1.08415	7.01464e-12	0.249628
	SMC4/TRIM59	3:160267858:C:T	T	C	0.520108	0.308698	0.132798	0.048414	0.568982	2.32457	0.020117	1.69643	2.89444	0.088886	0.65451	2	++	3:160550070:C:T	CHIP_inclusive|DNMT3A	1.12891	1.15986e-30	0.541266
	SMC4/TRIM59	3:160270121:T:C	C	T	0.406641	0.246073	0.13905	-0.026466	0.518611	1.76967	0.076789	1.1147	1.05	0.305507	0.047618	2	++	3:160552333:T:C	CHIP_inclusive|DNMT3A	1.12991	7.45677e-31	0.538809
	SMC4/TRIM59	3:160272388:A:T	T	A	0.358941	0.322914	0.138439	0.051573	0.594256	2.33253	0.019695	1.70565	1.40887	0.235244	0.290211	2	++	3:160554600:A:T	CHIP_inclusive|DNMT3A	1.11804	1.7202e-25	0.493316
	SMC4/TRIM59	3:160273537:C:T	T	C	0.626985	0.258307	0.138329	-0.012819	0.529432	1.86733	0.061867	1.20854	0.913461	0.339198	0	2	++	3:160555749:C:T	CHIP_inclusive|DNMT3A	1.12618	7.09497e-28	0.557654
	SMC4/TRIM59	3:160273758:C:T	T	C	0.56319	0.320621	0.134886	0.056245	0.584997	2.37698	0.017476	1.75755	3.01224	0.082638	0.668021	2	++	3:160555970:C:T	CHIP_inclusive|DNMT3A	1.12836	2.89433e-30	0.541966
	SMC4/TRIM59	3:160273808:G:A	A	G	0.057923	0.315423	0.314554	-0.301102	0.931948	1.00276	0.315961	0.500367	0.866969	0.351796	0	2	++	3:160556020:G:A	CHIP_inclusive|DNMT3A	1.10074	1.68935e-08	0.127935
	SMC4/TRIM59	3:160275346:G:A	A	G	0.519676	0.302964	0.135689	0.037013	0.568914	2.23278	0.025586	1.592	3.08366	0.079082	0.67571	2	++	3:160557558:G:A	CHIP_inclusive|DNMT3A	1.12839	2.01352e-30	0.541493
	SMC4/TRIM59	3:160275895:G:C	C	G	0.562986	0.318955	0.134887	0.054576	0.583334	2.3646	0.018071	1.74301	2.93219	0.08683	0.658958	2	++	3:160558107:G:C	CHIP_inclusive|DNMT3A	1.12852	3.55945e-30	0.542108
	SMC4/TRIM59	3:160276067:A:C	C	A	0.510668	0.31041	0.132629	0.050457	0.570363	2.34043	0.019283	1.71482	2.95565	0.085578	0.661665	2	++	3:160558279:A:C	CHIP_inclusive|DNMT3A	1.12839	2.04269e-30	0.54149
	SMC4/TRIM59	3:160278160:G:A	A	G	0.510558	0.309062	0.132609	0.049147	0.568976	2.33061	0.019796	1.70343	2.89187	0.089028	0.654203	2	++	3:160560372:G:A	CHIP_inclusive|DNMT3A	1.12822	2.1045e-30	0.541519
	SMC4/TRIM59	3:160278478:C:T	T	C	0.721508	0.20634	0.144597	-0.077069	0.489749	1.427	0.153564	0.81371	0.45251	0.501145	0	2	++	3:160560690:C:T	CHIP_inclusive|DNMT3A	1.12059	1.46053e-25	0.579606
	SMC4/TRIM59	3:160279879:T:A	A	T	0.371122	-0.244511	0.137173	-0.513369	0.024348	-1.7825	0.074675	1.12683	0.659496	0.416738	0	2	--	3:160562091:T:A	CHIP_inclusive|DNMT3A	1.1263	6.67571e-28	0.557659
	SMC4/TRIM59	3:160283126:A:C	C	A	0.554853	0.294487	0.136556	0.026836	0.562137	2.15652	0.031064	1.50774	1.76844	0.183575	0.43453	2	++	3:160565338:A:C	CHIP_inclusive|DNMT3A	1.12861	2.01079e-30	0.541808
	SMC4/TRIM59	3:160284194:G:A	A	G	0.404604	0.25131	0.138781	-0.020702	0.523321	1.81083	0.070176	1.15381	0.92309	0.336665	0	2	++	3:160566406:G:A	CHIP_inclusive|DNMT3A	1.12963	7.5273e-31	0.538596
	SMC4/TRIM59	3:160284736:C:T	T	C	0.05934	-0.042492	0.251138	-0.534721	0.449738	-0.169196	0.865625	0.06267	1.03898	0.30806	0.037514	2	-+	3:160566948:C:T	CHIP_inclusive|DNMT3A	1.13072	9.58468e-11	0.0952426
	SMC4/TRIM59	3:160285898:C:T	T	C	0.35083	0.343883	0.139236	0.07098	0.616785	2.46978	0.01354	1.86838	2.15236	0.142351	0.535395	2	++	3:160568110:C:T	CHIP_inclusive|DNMT3A	1.11789	1.28423e-25	0.492633
	SMC4/TRIM59	3:160286646:C:T	T	C	0.397124	0.266323	0.1396	-0.007294	0.539939	1.90775	0.056437	1.24844	1.56472	0.210975	0.360909	2	++	3:160568858:C:T	CHIP_inclusive|DNMT3A	1.12915	1.0769e-30	0.538532
	SMC4/TRIM59	3:160289284:T:C	C	T	0.199704	0.248843	0.154634	-0.05424	0.551925	1.60924	0.10756	0.968348	0.652589	0.419188	0	2	++	3:160571496:T:C	CHIP_inclusive|DNMT3A	1.08152	1.30434e-12	0.278835
	SMC4/TRIM59	3:160289557:T:C	C	T	0.561889	0.318695	0.136492	0.05117	0.586219	2.33489	0.019571	1.70839	2.81758	0.093237	0.645086	2	++	3:160571769:T:C	CHIP_inclusive|DNMT3A	1.12843	3.85346e-30	0.54176
	SMC4/TRIM59	3:160290299:A:G	G	A	0.472695	0.208138	0.13613	-0.058676	0.474953	1.52897	0.126263	0.898724	0.054066	0.816133	0	2	++	3:160572511:A:G	CHIP_inclusive|DNMT3A	1.12992	7.29035e-31	0.538957
	SMC4/TRIM59	3:160291431:C:T	T	C	0.478224	0.215576	0.135796	-0.050585	0.481737	1.58749	0.112396	0.949249	0.112817	0.736959	0	2	++	3:160573643:C:T	CHIP_inclusive|DNMT3A	1.13005	6.96857e-31	0.538949
	SMC4/TRIM59	3:160291468:C:T	T	C	0.478228	0.215588	0.135796	-0.050573	0.481749	1.58758	0.112376	0.949326	0.112627	0.737172	0	2	++	3:160573680:C:T	CHIP_inclusive|DNMT3A	1.13009	4.41801e-31	0.538794
	SMC4/TRIM59	3:160291866:C:A	A	C	0.401479	0.264442	0.139564	-0.009104	0.537988	1.89477	0.058136	1.23555	1.43826	0.23042	0.304718	2	++	3:160574078:C:A	CHIP_inclusive|DNMT3A	1.12935	1.61348e-30	0.538716
	SMC4/TRIM59	3:160291896:A:G	G	A	0.632085	0.242287	0.14068	-0.033445	0.518019	1.72226	0.085026	1.07045	0.620294	0.430938	0	2	++	3:160574108:A:G	CHIP_inclusive|DNMT3A	1.122	2.21052e-26	0.564823
	SMC4/TRIM59	3:160292900:G:A	A	G	0.397389	0.265301	0.139548	-0.008214	0.538815	1.90114	0.057297	1.24187	1.47625	0.224363	0.322606	2	++	3:160575112:G:A	CHIP_inclusive|DNMT3A	1.12978	1.1257e-30	0.538508
	SMC4/TRIM59	3:160293719:A:T	T	A	0.510274	0.309323	0.13571	0.043331	0.575315	2.27929	0.022672	1.64452	3.02895	0.081791	0.669853	2	++	3:160575931:A:T	CHIP_inclusive|DNMT3A	1.12859	2.77691e-30	0.541295
	SMC4/TRIM59	3:160294185:G:A	A	G	0.543005	0.300888	0.136114	0.034104	0.567672	2.21055	0.027088	1.56722	2.14454	0.143078	0.533699	2	++	3:160576397:G:A	CHIP_inclusive|DNMT3A	1.12873	3.86154e-30	0.541744
	SMC4/TRIM59	3:160294457:C:T	T	C	0.519227	0.304052	0.135707	0.038066	0.570038	2.2405	0.02508	1.60067	2.74775	0.097391	0.636066	2	++	3:160576669:C:T	CHIP_inclusive|DNMT3A	1.12867	2.61473e-30	0.541315
	SMC4/TRIM59	3:160294561:T:C	C	T	0.478073	0.208139	0.136073	-0.058564	0.474843	1.52961	0.126104	0.899272	0.11583	0.733602	0	2	++	3:160576773:T:C	CHIP_inclusive|DNMT3A	1.13043	5.47394e-31	0.538942
	SMC4/TRIM59	3:160296066:T:C	C	T	0.510328	0.309572	0.135734	0.043534	0.57561	2.28073	0.022586	1.64616	3.02069	0.082208	0.66895	2	++	3:160578278:T:C	CHIP_inclusive|DNMT3A	1.12856	2.57043e-30	0.541406
	SMC4/TRIM59	3:160301365:T:C	C	T	0.542586	0.286629	0.137909	0.016328	0.55693	2.0784	0.037693	1.42375	1.21585	0.270176	0.177532	2	++	3:160583577:T:C	CHIP_inclusive|DNMT3A	1.12599	5.17394e-29	0.55067
	SMC4/TRIM59	3:160301772:C:T	T	C	0.502857	0.165734	0.137215	-0.103208	0.434675	1.20784	0.227089	0.643804	0.448019	0.503277	0	2	+-	3:160583984:C:T	CHIP_inclusive|DNMT3A	1.12781	1.06592e-29	0.548215
	SMC4/TRIM59	3:160303591:C:T	T	C	0.536061	0.27967	0.136488	0.012154	0.547185	2.04905	0.040476	1.3928	1.40992	0.235069	0.290741	2	++	3:160585803:C:T	CHIP_inclusive|DNMT3A	1.12773	7.98443e-30	0.540951
	SMC4/TRIM59	3:160304072:C:A	A	C	0.176878	0.220195	0.158201	-0.089879	0.530269	1.39187	0.163946	0.7853	0.124467	0.724239	0	2	++	3:160586284:C:A	CHIP_inclusive|DNMT3A	1.08156	1.07511e-12	0.278269
	SMC4/TRIM59	3:160304184:G:A	A	G	0.385682	0.261566	0.141377	-0.015532	0.538664	1.85014	0.064305	1.19176	0.720432	0.396002	0	2	++	3:160586396:G:A	CHIP_inclusive|DNMT3A	1.12399	6.41118e-29	0.52783
	SMC4/TRIM59	3:160304350:A:G	G	A	0.192055	0.226317	0.156433	-0.080292	0.532926	1.44673	0.147958	0.82986	0.186224	0.666078	0	2	++	3:160586562:A:G	CHIP_inclusive|DNMT3A	1.08175	1.1767e-12	0.278578
	SMC4/TRIM59	3:160304614:C:T	T	C	0.584548	0.297953	0.138516	0.026462	0.569445	2.15104	0.031494	1.50177	1.12732	0.288347	0.112943	2	++	3:160586826:C:T	CHIP_inclusive|DNMT3A	1.12278	2.21947e-28	0.530971
	SMC4/TRIM59	3:160305648:G:T	T	G	0.496132	0.166273	0.136224	-0.100727	0.433272	1.22058	0.222224	0.653209	0.300259	0.58372	0	2	++	3:160587860:G:T	CHIP_inclusive|DNMT3A	1.12916	2.32346e-30	0.538594
	SMC4/TRIM59	3:160306461:A:C	C	A	0.535876	0.295021	0.137176	0.026155	0.563887	2.15067	0.031524	1.50136	1.51738	0.218017	0.340968	2	++	3:160588673:A:C	CHIP_inclusive|DNMT3A	1.12756	8.04098e-30	0.541069
	SMC4/TRIM59	3:160308938:A:G	G	A	0.195705	0.239096	0.156261	-0.067175	0.545368	1.53011	0.125981	0.899694	0.436617	0.50876	0	2	++	3:160591150:A:G	CHIP_inclusive|DNMT3A	1.08149	1.28522e-12	0.278554
	SMC4/TRIM59	3:160309043:C:A	A	C	0.531332	0.301795	0.137923	0.031466	0.572123	2.18815	0.02868	1.54241	1.68253	0.194588	0.405659	2	++	3:160591255:C:A	CHIP_inclusive|DNMT3A	1.12282	1.31223e-28	0.530402
	SMC4/TRIM59	3:160309529:G:A	A	G	0.540105	0.297535	0.138026	0.027003	0.568067	2.15564	0.031133	1.50678	1.51685	0.218097	0.340739	2	++	3:160591741:G:A	CHIP_inclusive|DNMT3A	1.12283	1.1063e-28	0.530319
	SMC4/TRIM59	3:160311740:G:A	A	G	0.192607	0.227529	0.156495	-0.079201	0.53426	1.45391	0.145959	0.835769	0.200625	0.654217	0	2	++	3:160593952:G:A	CHIP_inclusive|DNMT3A	1.08166	1.36702e-12	0.278549
	SMC4/TRIM59	3:160312011:C:T	T	C	0.192626	0.22761	0.156485	-0.079101	0.534321	1.45451	0.145791	0.836269	0.201022	0.653897	0	2	++	3:160594223:C:T	CHIP_inclusive|DNMT3A	1.08157	1.43267e-12	0.278512
	SMC4/TRIM59	3:160313174:G:T	T	G	0.223721	0.344382	0.148634	0.053059	0.635705	2.31698	0.020527	1.68768	3.53205	0.060193	0.716878	2	++	3:160595386:G:T	CHIP_inclusive|DNMT3A	1.07828	1.5318e-11	0.281902
	SMC4/TRIM59	3:160313263:T:C	C	T	0.278707	0.305976	0.144901	0.02197	0.589983	2.11162	0.034739	1.45918	1.79243	0.180631	0.442098	2	++	3:160595475:T:C	CHIP_inclusive|DNMT3A	1.07894	1.90672e-12	0.305366
	SMC4/TRIM59	3:160313354:C:T	T	C	0.365617	-0.23052	0.137323	-0.499674	0.038633	-1.67867	0.093217	1.0305	0.503886	0.477798	0	2	-+	3:160595566:C:T	CHIP_inclusive|DNMT3A	0.941956	1.95976e-10	0.524228
	SMC4/TRIM59	3:160314436:T:C	C	T	0.183917	0.211457	0.157882	-0.097992	0.520906	1.33934	0.180443	0.743661	0.075791	0.783085	0	2	++	3:160596648:T:C	CHIP_inclusive|DNMT3A	1.07867	6.48136e-12	0.279965
	SMC4/TRIM59	3:160318999:G:A	A	G	0.284961	0.043663	0.145588	-0.24169	0.329015	0.299904	0.764254	0.116762	0.037759	0.845928	0	2	+-	3:160601211:G:A	CHIP_inclusive|DNMT3A	1.07457	1.16804e-12	0.346534
	SMC4/TRIM59	3:160319511:A:G	G	A	0.353947	-0.189255	0.139124	-0.461939	0.083428	-1.36033	0.173707	0.760183	0.179785	0.671558	0	2	--	3:160601723:A:G	CHIP_inclusive|DNMT3A	0.944031	8.08698e-10	0.511929
	SMC4/TRIM59	3:160319744:G:C	C	G	0.185324	0.212193	0.158109	-0.097701	0.522087	1.34207	0.179556	0.7458	0.146448	0.701954	0	2	++	3:160601956:G:C	CHIP_inclusive|DNMT3A	1.07907	6.3299e-12	0.279999
	SMC4/TRIM59	3:160324015:G:A	A	G	0.335039	-0.216609	0.140164	-0.49133	0.058113	-1.5454	0.122243	0.912777	0.019577	0.888724	0	2	--	3:160606227:G:A	CHIP_inclusive|DNMT3A	0.944584	1.16878e-09	0.505013
	SMC4/TRIM59	3:160325458:A:G	G	A	0.43528	-0.059724	0.132906	-0.320221	0.200772	-0.449371	0.653185	0.184964	10.9316	0.000945	0.908522	2	-+	3:160607670:A:G	CHIP_inclusive	0.949119	4.23557e-08	0.59228
	SMC4/TRIM59	3:160327568:G:A	A	G	0.334773	-0.228588	0.140114	-0.503213	0.046036	-1.63144	0.102796	0.988026	0.025178	0.873924	0	2	--	3:160609780:G:A	CHIP_inclusive|DNMT3A	0.944348	1.00858e-09	0.502
	SMC4/TRIM59	3:160328568:C:A	A	C	0.186743	0.226763	0.157084	-0.081121	0.534647	1.44358	0.148843	0.82727	0.03981	0.841853	0	2	++	3:160610780:C:A	CHIP_inclusive|DNMT3A	1.07886	1.14286e-11	0.286407
	SMC4/TRIM59	3:160334317:C:T	T	C	0.186541	0.22914	0.157101	-0.078777	0.537057	1.45856	0.144675	0.839607	0.041328	0.838906	0	2	++	3:160616529:C:T	CHIP_inclusive|DNMT3A	1.07841	1.01319e-11	0.286347
	SMC4/TRIM59	3:160335588:T:C	C	T	0.478099	0.018351	0.143687	-0.263276	0.299978	0.127715	0.898354	0.046553	7.18305	0.00736	0.860783	2	+-	3:160617800:T:C	CHIP_inclusive|DNMT3A	1.07246	5.91113e-10	0.303944
	SMC4/TRIM59	3:160335836:A:G	G	A	0.186405	0.230174	0.157135	-0.07781	0.538158	1.46482	0.142958	0.844792	0.044159	0.833557	0	2	++	3:160618048:A:G	CHIP_inclusive|DNMT3A	1.07877	1.11827e-11	0.286527
	SMC4/TRIM59	3:160336032:G:A	A	G	0.186396	0.230252	0.157136	-0.077735	0.538239	1.4653	0.142826	0.845194	0.044379	0.833151	0	2	++	3:160618244:G:A	CHIP_inclusive|DNMT3A	1.07837	1.0387e-11	0.286371
	SMC4/TRIM59	3:160340896:C:T	T	C	0.186252	0.231438	0.157148	-0.076572	0.539447	1.47274	0.140809	0.851369	0.047893	0.826771	0	2	++	3:160623108:C:T	CHIP_inclusive|DNMT3A	1.07923	1.12724e-11	0.286931
	SMC4/TRIM59	3:160343281:G:A	A	G	0.186172	0.231991	0.157144	-0.076011	0.539993	1.4763	0.139852	0.85433	0.049556	0.823838	0	2	++	3:160625493:G:A	CHIP_inclusive|DNMT3A	1.07937	1.01344e-11	0.285857
	SMC4/TRIM59	3:160345169:A:G	G	A	0.186111	0.232371	0.157135	-0.075613	0.540355	1.4788	0.139182	0.856417	0.050922	0.821466	0	2	++	3:160627381:A:G	CHIP_inclusive|DNMT3A	1.07868	1.98055e-11	0.286535
	SMC4/TRIM59	3:160349445:C:A	A	C	0.185915	0.233572	0.157084	-0.074312	0.541456	1.48693	0.137023	0.863207	0.054956	0.814654	0	2	++	3:160631657:C:A	CHIP_inclusive|DNMT3A	1.07961	1.13318e-11	0.285898
	SMC4/TRIM59	3:160350708:A:G	G	A	0.340524	-0.265231	0.139571	-0.53879	0.008329	-1.90032	0.057404	1.24106	0.004449	0.946818	0	2	--	3:160632920:A:G	CHIP_inclusive|DNMT3A	0.946652	5.07867e-09	0.507853
	SMC4/TRIM59	3:160351187:C:A	A	C	0.18579	0.234252	0.157046	-0.073558	0.542061	1.49162	0.135789	0.867137	0.058175	0.809403	0	2	++	3:160633399:C:A	CHIP_inclusive|DNMT3A	1.07924	1.33866e-11	0.285914
	SMC4/TRIM59	3:160351401:C:A	A	C	0.185693	0.23507	0.1571	-0.072846	0.542985	1.49631	0.134563	0.871074	0.05593	0.813048	0	2	++	3:160633613:C:A	CHIP_inclusive|DNMT3A	1.07896	1.42914e-11	0.285832
	SMC4/TRIM59	3:160352319:C:T	T	C	0.185839	0.23398	0.157067	-0.07387	0.541831	1.48969	0.136295	0.865519	0.058461	0.808946	0	2	++	3:160634531:C:T	CHIP_inclusive|DNMT3A	1.079	1.65728e-11	0.285849
	SMC4/TRIM59	3:160352568:G:A	A	G	0.34028	-0.264972	0.139513	-0.538418	0.008473	-1.89927	0.057543	1.24001	0.005397	0.941438	0	2	--	3:160634780:G:A	CHIP_inclusive|DNMT3A	0.946756	5.43601e-09	0.507806
	SMC4/TRIM59	3:160353271:T:C	C	T	0.341887	-0.266018	0.139613	-0.53966	0.007623	-1.9054	0.056742	1.24609	0.001829	0.965891	0	2	--	3:160635483:T:C	CHIP_inclusive|DNMT3A	0.946688	5.19616e-09	0.507771
	SMC4/TRIM59	3:160355428:T:C	C	T	0.186047	0.234936	0.15726	-0.073294	0.543166	1.49393	0.135183	0.869078	0.062381	0.802771	0	2	++	3:160637640:T:C	CHIP_inclusive|DNMT3A	1.07919	1.81172e-11	0.286019
	SMC4/TRIM59	3:160355816:G:A	A	G	0.185772	0.238419	0.157666	-0.070606	0.547445	1.51218	0.130479	0.884461	0.076058	0.782713	0	2	++	3:160638028:G:A	CHIP_inclusive|DNMT3A	1.07917	1.76023e-11	0.286
	SMC4/TRIM59	3:160355942:G:T	T	G	0.185678	0.239491	0.157777	-0.069752	0.548733	1.51791	0.129028	0.889316	0.081377	0.775439	0	2	++	3:160638154:G:T	CHIP_inclusive|DNMT3A	1.07941	1.70744e-11	0.285947
	SMC4/TRIM59	3:160356520:C:T	T	C	0.34712	-0.266158	0.142764	-0.545976	0.013661	-1.86431	0.06229	1.20558	0.083732	0.772302	0	2	--	3:160638732:C:T	CHIP_inclusive	0.94951	3.60862e-08	0.499705
	SMC4/TRIM59	3:160357290:G:C	C	G	0.613577	-0.296468	0.135985	-0.563	-0.029937	-2.18014	0.029268	1.53361	0.190988	0.662096	0	2	--	3:160639502:G:C	CHIP_inclusive|DNMT3A	0.942228	2.51233e-10	0.523731
	SMC4/TRIM59	3:160357646:G:A	A	G	0.352116	-0.303543	0.141907	-0.581681	-0.025405	-2.13903	0.032454	1.48873	0.020114	0.887218	0	2	--	3:160639858:G:A	CHIP_inclusive	0.948909	2.37556e-08	0.504849
	SMC4/TRIM59	3:160357685:T:C	C	T	0.225725	0.266504	0.150313	-0.028109	0.561117	1.773	0.076236	1.11784	0.01258	0.910695	0	2	++	3:160639897:T:C	CHIP_inclusive|DNMT3A	1.0779	8.4035e-12	0.30568
	SMC4/TRIM59	3:160358220:G:A	A	G	0.409481	-0.178276	0.13466	-0.442209	0.085657	-1.3239	0.185518	0.731614	2.94198	0.086305	0.660093	2	-+	3:160640432:G:A	CHIP_inclusive|DNMT3A	0.9435	6.60491e-10	0.516945
	SMC4/TRIM59	3:160359065:G:A	A	G	0.278958	0.110542	0.152925	-0.189191	0.410275	0.722851	0.469784	0.328102	1.27287	0.25923	0.214372	2	+-	3:160641277:G:A	CHIP_inclusive|DNMT3A	1.07892	2.06377e-10	0.265695
	SMC4/TRIM59	3:160360696:C:T	T	C	0.29714	0.104964	0.151405	-0.191789	0.401717	0.69327	0.488155	0.311442	1.20758	0.271812	0.171897	2	+-	3:160642908:C:T	CHIP_inclusive|DNMT3A	1.07855	2.19257e-10	0.265706
	SMC4/TRIM59	3:160365296:T:A	A	T	0.516232	0.057484	0.140605	-0.218102	0.333071	0.408835	0.682678	0.165784	2.17216	0.140528	0.539629	2	+-	3:160647508:T:A	CHIP_inclusive	1.06109	1.09469e-09	0.360604
	SMC4/TRIM59	3:160365382:G:T	T	G	0.489139	0.095418	0.139886	-0.178758	0.369595	0.682115	0.495182	0.305235	2.36364	0.124192	0.576924	2	+-	3:160647594:G:T	CHIP_inclusive|DNMT3A	1.07382	5.5767e-12	0.341012
	SMC4/TRIM59	3:160366427:T:G	G	T	0.298399	0.110642	0.150809	-0.184944	0.406229	0.733657	0.463169	0.334261	0.91658	0.338375	0	2	+-	3:160648639:T:G	CHIP_inclusive|DNMT3A	1.07953	1.63996e-10	0.265606
	SMC4/TRIM59	3:160367991:C:T	T	C	0.362147	0.116382	0.142628	-0.163169	0.395932	0.815983	0.414513	0.382462	3.45996	0.062872	0.710979	2	+-	3:160650203:C:T	CHIP_inclusive|DNMT3A	1.07541	9.68326e-11	0.295394
	SMC4/TRIM59	3:160370160:G:A	A	G	0.398433	0.071943	0.138171	-0.198873	0.342759	0.520679	0.602613	0.219961	3.46668	0.062617	0.711539	2	+-	3:160652372:G:A	CHIP_inclusive|DNMT3A	1.07401	4.42515e-12	0.340573
	SMC4/TRIM59	3:160370907:C:T	T	C	0.400015	0.065856	0.138024	-0.204671	0.336383	0.477133	0.63329	0.198397	3.56891	0.058871	0.719802	2	+-	3:160653119:C:T	CHIP_inclusive|DNMT3A	1.07386	4.73804e-12	0.340559
	SMC4/TRIM59	3:160372591:A:G	G	A	0.550683	0.079282	0.138577	-0.19233	0.350894	0.572112	0.567269	0.246211	1.49397	0.221601	0.330643	2	+-	3:160654803:A:G	CHIP_inclusive	1.06476	6.79646e-11	0.381191
	SMC4/TRIM59	3:160372844:C:G	G	C	0.311211	0.089185	0.149213	-0.203273	0.381642	0.5977	0.550061	0.259589	1.43812	0.230444	0.304648	2	+-	3:160655056:C:G	CHIP_inclusive|DNMT3A	1.07924	1.88473e-10	0.265503
	SMC4/TRIM59	3:160374128:T:G	G	T	0.551006	0.079617	0.138545	-0.19193	0.351165	0.574668	0.565538	0.247538	1.47442	0.22465	0.321766	2	+-	3:160656340:T:G	CHIP_inclusive	1.06482	6.58492e-11	0.38119
	SMC4/TRIM59	3:160375793:C:T	T	C	0.553338	0.073879	0.13864	-0.197854	0.345613	0.532889	0.594134	0.226116	1.35585	0.244258	0.262455	2	+-	3:160658005:C:T	CHIP_inclusive	1.06496	6.00325e-11	0.381166
	SMC4/TRIM59	3:160375875:A:C	C	A	0.48115	0.038951	0.136358	-0.22831	0.306212	0.28565	0.775147	0.110616	5.45559	0.019506	0.816702	2	+-	3:160658087:A:C	CHIP_inclusive|DNMT3A	1.07384	1.33667e-12	0.3591
	SMC4/TRIM59	3:160376162:C:T	T	C	0.48107	0.039921	0.13651	-0.227639	0.307481	0.292442	0.769951	0.113537	5.48518	0.019178	0.81769	2	+-	3:160658374:C:T	CHIP_inclusive|DNMT3A	1.07346	1.57884e-12	0.359139
	SMC4/TRIM59	3:160376173:G:A	A	G	0.481069	0.039954	0.136516	-0.227618	0.307525	0.292666	0.76978	0.113633	5.48623	0.019167	0.817726	2	+-	3:160658385:G:A	CHIP_inclusive|DNMT3A	1.07392	1.26062e-12	0.35911
	SMC4/TRIM59	3:160376213:A:G	G	A	0.386534	-0.206203	0.13581	-0.472391	0.059984	-1.51832	0.128923	0.889668	1.87857	0.170497	0.467679	2	-+	3:160658425:A:G	CHIP_inclusive	0.946309	4.84375e-09	0.514502
	SMC4/TRIM59	3:160376275:T:C	C	T	0.481039	0.040295	0.136565	-0.227372	0.307962	0.295063	0.767949	0.114668	5.49669	0.019052	0.818072	2	+-	3:160658487:T:C	CHIP_inclusive|DNMT3A	1.07389	1.28382e-12	0.359076
	SMC4/TRIM59	3:160376373:C:T	T	C	0.467325	0.052002	0.138772	-0.219991	0.323995	0.374729	0.707877	0.150042	4.79174	0.028597	0.791308	2	+-	3:160658585:C:T	CHIP_inclusive|DNMT3A	1.07395	5.61405e-12	0.340799
	SMC4/TRIM59	3:160376851:C:T	T	C	0.46722	0.053589	0.138914	-0.218683	0.32586	0.385769	0.699683	0.155098	4.83653	0.027863	0.79324	2	+-	3:160659063:C:T	CHIP_inclusive|DNMT3A	1.07399	5.48199e-12	0.340788
	SMC4/TRIM59	3:160377140:C:T	T	C	0.487337	0.047344	0.141257	-0.22952	0.324208	0.335161	0.737513	0.132231	4.87427	0.02726	0.794841	2	+-	3:160659352:C:T	CHIP_inclusive|DNMT3A	1.07383	1.34871e-12	0.359095
	SMC4/TRIM59	3:160377195:A:C	C	A	0.480809	0.043098	0.136851	-0.22513	0.311327	0.314929	0.752822	0.123308	5.57965	0.01817	0.820777	2	+-	3:160659407:A:C	CHIP_inclusive|DNMT3A	1.07386	1.33107e-12	0.359091
	SMC4/TRIM59	3:160377303:T:A	A	T	0.529765	0.063493	0.137948	-0.206885	0.333871	0.46027	0.645344	0.190209	2.24006	0.134476	0.553584	2	+-	3:160659515:T:A	CHIP_inclusive	1.06501	5.86449e-11	0.381068
	SMC4/TRIM59	3:160377317:T:C	C	T	0.480834	0.042741	0.136946	-0.225672	0.311154	0.312102	0.754969	0.122071	5.58642	0.0181	0.820994	2	+-	3:160659529:T:C	CHIP_inclusive|DNMT3A	1.07386	1.29707e-12	0.359066
	SMC4/TRIM59	3:160377414:A:G	G	A	0.480916	0.042245	0.137043	-0.226359	0.310848	0.308261	0.757889	0.120394	5.60123	0.017948	0.821468	2	+-	3:160659626:A:G	CHIP_inclusive|DNMT3A	1.07377	1.34819e-12	0.359102
	SMC4/TRIM59	3:160377598:T:C	C	T	0.480892	0.042113	0.137153	-0.226706	0.310932	0.307053	0.758808	0.119868	5.60318	0.017928	0.82153	2	+-	3:160659810:T:C	CHIP_inclusive|DNMT3A	1.07392	1.26736e-12	0.359095
	SMC4/TRIM59	3:160377638:C:A	A	C	0.540616	0.088816	0.138919	-0.183466	0.361097	0.639333	0.522625	0.281809	1.27614	0.258619	0.216385	2	+-	3:160659850:C:A	CHIP_inclusive	1.06502	5.77764e-11	0.381158
	SMC4/TRIM59	3:160377754:T:G	G	T	0.479868	0.042563	0.137389	-0.226719	0.311845	0.309798	0.75672	0.121065	5.58219	0.018144	0.820859	2	+-	3:160659966:T:G	CHIP_inclusive|DNMT3A	1.07383	1.39381e-12	0.359084
	SMC4/TRIM59	3:160377826:A:C	C	A	0.298447	0.123227	0.151186	-0.173098	0.419552	0.815067	0.415037	0.381913	0.977341	0.322856	0	2	+-	3:160660038:A:C	CHIP_inclusive|DNMT3A	1.0795	1.70832e-10	0.265428
	SMC4/TRIM59	3:160378643:G:A	A	G	0.481845	0.038083	0.137912	-0.232224	0.308391	0.276142	0.782439	0.10655	5.77163	0.016287	0.826739	2	+-	3:160660855:G:A	CHIP_inclusive|DNMT3A	1.07382	1.37718e-12	0.359095
	SMC4/TRIM59	3:160378648:A:T	T	A	0.481843	0.038099	0.137915	-0.232215	0.308414	0.276251	0.782356	0.106596	5.77144	0.016289	0.826733	2	+-	3:160660860:A:T	CHIP_inclusive|DNMT3A	1.07369	1.43621e-12	0.359074
	SMC4/TRIM59	3:160379025:G:A	A	G	0.481914	0.036679	0.13813	-0.234057	0.307414	0.265535	0.790595	0.102046	5.7854	0.01616	0.827151	2	+-	3:160661237:G:A	CHIP_inclusive|DNMT3A	1.07378	1.50172e-12	0.3592
	SMC4/TRIM59	3:160379441:G:A	A	G	0.477488	0.038938	0.138564	-0.232647	0.310524	0.281014	0.7787	0.10863	5.7099	0.016869	0.824866	2	+-	3:160661653:G:A	CHIP_inclusive|DNMT3A	1.07385	1.10359e-12	0.359266
	SMC4/TRIM59	3:160379672:A:G	G	A	0.538916	0.08859	0.139552	-0.184932	0.362113	0.634818	0.525566	0.279372	1.03201	0.309687	0.031019	2	+-	3:160661884:A:G	CHIP_inclusive	1.06441	8.66693e-11	0.382029
	SMC4/TRIM59	3:160380004:T:C	C	T	0.525298	0.136232	0.140709	-0.139558	0.412022	0.968184	0.332942	0.477632	1.18591	0.276156	0.156766	2	+-	3:160662216:T:C	CHIP_inclusive|DNMT3A	1.07528	4.80702e-13	0.360402
	SMC4/TRIM59	3:160380104:T:C	C	T	0.482884	0.120956	0.137683	-0.148904	0.390815	0.878507	0.379666	0.420599	0.924761	0.336228	0	2	+-	3:160662316:T:C	CHIP_inclusive|DNMT3A	1.07564	3.8604e-13	0.359901
	SMC4/TRIM59	3:160380161:G:T	T	G	0.476014	0.12129	0.138628	-0.150421	0.393001	0.874931	0.381609	0.418382	1.37278	0.241335	0.271549	2	+-	3:160662373:G:T	CHIP_inclusive|DNMT3A	1.0759	3.58467e-13	0.359777
	SMC4/TRIM59	3:160380574:G:A	A	G	0.479321	0.122326	0.137789	-0.14774	0.392392	0.887776	0.374657	0.426366	0.913451	0.3392	0	2	+-	3:160662786:G:A	CHIP_inclusive|DNMT3A	1.07567	3.60731e-13	0.359723
	SMC4/TRIM59	3:160380619:C:G	G	C	0.47932	0.122359	0.137791	-0.147712	0.392429	0.888002	0.374536	0.426507	0.913833	0.3391	0	2	+-	3:160662831:C:G	CHIP_inclusive|DNMT3A	1.07556	4.01511e-13	0.359591
	SMC4/TRIM59	3:160380647:C:T	T	C	0.400698	-0.239185	0.143838	-0.521108	0.042738	-1.66288	0.096337	1.01621	0.164997	0.684597	0	2	--	3:160662859:C:T	CHIP_inclusive|DNMT3A	0.940644	1.34504e-10	0.58509
	SMC4/TRIM59	3:160380652:G:A	A	G	0.479319	0.12235	0.137793	-0.147724	0.392424	0.887925	0.374577	0.426458	0.91426	0.338987	0	2	+-	3:160662864:G:A	CHIP_inclusive|DNMT3A	1.07588	3.46856e-13	0.359627
	SMC4/TRIM59	3:160381184:A:T	T	A	0.478813	0.122335	0.137843	-0.147836	0.392507	0.887498	0.374807	0.426193	0.911392	0.339745	0	2	+-	3:160663396:A:T	CHIP_inclusive|DNMT3A	1.07573	3.67614e-13	0.359606
	SMC4/TRIM59	3:160381200:C:G	G	C	0.479268	0.122313	0.137834	-0.147843	0.392468	0.887388	0.374866	0.426124	0.912091	0.33956	0	2	+-	3:160663412:C:G	CHIP_inclusive|DNMT3A	1.07579	3.51272e-13	0.3596
	SMC4/TRIM59	3:160381669:T:G	G	T	0.525218	0.13554	0.140806	-0.140439	0.411519	0.962603	0.335736	0.474002	1.18771	0.275793	0.15804	2	+-	3:160663881:T:G	CHIP_inclusive|DNMT3A	1.07523	4.82339e-13	0.360069
	SMC4/TRIM59	3:160381942:C:T	T	C	0.450609	0.136666	0.139107	-0.135984	0.409315	0.982449	0.325867	0.48696	0.597515	0.439528	0	2	+-	3:160664154:C:T	CHIP_inclusive|DNMT3A	1.07585	3.4043e-13	0.359518
	SMC4/TRIM59	3:160381973:T:G	G	T	0.479195	0.122139	0.137895	-0.148135	0.392413	0.885739	0.375754	0.425096	0.909785	0.340172	0	2	+-	3:160664185:T:G	CHIP_inclusive|DNMT3A	1.0758	3.48661e-13	0.359603
	SMC4/TRIM59	3:160382073:G:A	A	G	0.460156	0.140751	0.138669	-0.131041	0.412543	1.01501	0.310086	0.508518	0.495597	0.481441	0	2	+-	3:160664285:G:A	CHIP_inclusive|DNMT3A	1.07575	3.55066e-13	0.359573
	SMC4/TRIM59	3:160382376:G:A	A	G	0.479108	0.122238	0.13794	-0.148125	0.392602	0.886168	0.375523	0.425363	0.906473	0.341052	0	2	+-	3:160664588:G:A	CHIP_inclusive|DNMT3A	1.07577	3.49676e-13	0.359592
	SMC4/TRIM59	3:160382422:A:G	G	A	0.479146	0.122153	0.137941	-0.148211	0.392517	0.885546	0.375858	0.424976	0.908099	0.340619	0	2	+-	3:160664634:A:G	CHIP_inclusive|DNMT3A	1.07579	3.58712e-13	0.35959
	SMC4/TRIM59	3:160382521:C:A	A	C	0.469324	0.1356	0.137992	-0.134864	0.406064	0.982665	0.32576	0.487102	0.595095	0.440456	0	2	+-	3:160664733:C:A	CHIP_inclusive|DNMT3A	1.07509	6.66881e-13	0.360242
	SMC4/TRIM59	3:160382580:C:A	A	C	0.406109	0.089542	0.138269	-0.181465	0.360549	0.647593	0.517267	0.286285	1.94242	0.163406	0.485179	2	+-	3:160664792:C:A	CHIP_inclusive|DNMT3A	1.07429	9.29937e-13	0.359539
	SMC4/TRIM59	3:160382972:T:G	G	T	0.478704	0.125422	0.138054	-0.145165	0.396009	0.908496	0.363611	0.439364	0.928231	0.335323	0	2	+-	3:160665184:T:G	CHIP_inclusive|DNMT3A	1.07523	6.27054e-13	0.360216
	SMC4/TRIM59	3:160383552:C:T	T	C	0.524684	0.138604	0.141045	-0.137843	0.415052	0.982699	0.325744	0.487124	1.20682	0.271963	0.171375	2	+-	3:160665764:C:T	CHIP_inclusive|DNMT3A	1.07482	8.02818e-13	0.360604
	SMC4/TRIM59	3:160385339:G:A	A	G	0.434966	0.166937	0.141422	-0.110249	0.444124	1.18042	0.237812	0.623767	0.526119	0.468243	0	2	+-	3:160667551:G:A	CHIP_inclusive|DNMT3A	1.07536	4.78409e-12	0.326284
	SMC4/TRIM59	3:160385862:G:T	T	G	0.434923	0.16669	0.141461	-0.110573	0.443954	1.17835	0.238638	0.622261	0.524264	0.469028	0	2	+-	3:160668074:G:T	CHIP_inclusive|DNMT3A	1.07543	4.50855e-12	0.326249
	SMC4/TRIM59	3:160386363:T:C	C	T	0.434888	0.16665	0.141497	-0.110684	0.443984	1.17776	0.23887	0.621839	0.524284	0.46902	0	2	+-	3:160668575:T:C	CHIP_inclusive|DNMT3A	1.07531	5.17461e-12	0.32627
	SMC4/TRIM59	3:160386878:G:A	A	G	0.295019	0.179688	0.153627	-0.121421	0.480797	1.16964	0.242127	0.615958	0.323503	0.56951	0	2	++	3:160669090:G:A	CHIP_inclusive|DNMT3A	1.07798	3.05815e-10	0.265597
	SMC4/TRIM59	3:160387132:T:G	G	T	0.313994	0.155025	0.151924	-0.142746	0.452796	1.02041	0.307518	0.51213	0.722583	0.395298	0	2	+-	3:160669344:T:G	CHIP_inclusive|DNMT3A	1.07843	2.73094e-10	0.266076
	SMC4/TRIM59	3:160387940:T:C	C	T	0.453396	0.147157	0.140919	-0.129045	0.423359	1.04427	0.296346	0.5282	0.913125	0.339287	0	2	+-	3:160670152:T:C	CHIP_inclusive|DNMT3A	1.07514	4.48501e-12	0.327507
	SMC4/TRIM59	3:160389255:G:A	A	G	0.455114	0.145834	0.141041	-0.130606	0.422273	1.03398	0.301129	0.521248	0.939649	0.332368	0	2	+-	3:160671467:G:A	CHIP_inclusive|DNMT3A	1.0752	3.98284e-12	0.327739
	SMC4/TRIM59	3:160391659:G:A	A	G	0.439897	0.167272	0.141798	-0.110653	0.445197	1.17965	0.238121	0.623202	0.531468	0.46599	0	2	+-	3:160673871:G:A	CHIP_inclusive|DNMT3A	1.0754	4.02528e-12	0.327259
	SMC4/TRIM59	3:160393110:T:C	C	T	0.305419	0.173355	0.151531	-0.123646	0.470355	1.14402	0.252595	0.597576	0.489889	0.483977	0	2	+-	3:160675322:T:C	CHIP_inclusive|DNMT3A	1.07735	6.44213e-11	0.284152
	SMC4/TRIM59	3:160393545:T:A	A	T	0.417593	0.123914	0.142094	-0.154589	0.402418	0.872061	0.383173	0.416606	1.72696	0.1888	0.420946	2	+-	3:160675757:T:A	CHIP_inclusive|DNMT3A	1.07498	4.85788e-12	0.327324
	SMC4/TRIM59	3:160394152:T:C	C	T	0.600719	0.21439	0.146959	-0.073649	0.50243	1.45884	0.144595	0.839847	0.087003	0.768022	0	2	++	3:160676364:T:C	CHIP_inclusive	1.05428	3.09256e-08	0.403792
	SMC4/TRIM59	3:160394315:A:G	G	A	0.292608	0.19057	0.155486	-0.114181	0.495322	1.22565	0.220311	0.656963	0.36877	0.543675	0	2	++	3:160676527:A:G	CHIP_inclusive|DNMT3A	1.07867	1.85473e-10	0.266087
	SMC4/TRIM59	3:160395093:A:G	G	A	0.48204	0.109165	0.143554	-0.172202	0.390531	0.760442	0.446999	0.349693	3.01719	0.082386	0.668566	2	+-	3:160677305:A:G	CHIP_inclusive|DNMT3A	1.07681	1.31027e-12	0.326217
	SMC4/TRIM59	3:160396341:C:G	G	C	0.417411	0.123436	0.142306	-0.155483	0.402356	0.867404	0.385719	0.413729	1.72493	0.18906	0.420265	2	+-	3:160678553:C:G	CHIP_inclusive|DNMT3A	1.07447	5.90743e-12	0.327329
	SMC4/TRIM59	3:160396459:A:G	G	A	0.436362	0.102895	0.141248	-0.173952	0.379742	0.728469	0.466338	0.331299	2.3808	0.122834	0.579974	2	+-	3:160678671:A:G	CHIP_inclusive|DNMT3A	1.07473	5.25424e-12	0.32742
	SMC4/TRIM59	3:160396824:G:A	A	G	0.41738	0.123425	0.142336	-0.155554	0.402404	0.867138	0.385865	0.413565	1.72475	0.189082	0.420207	2	+-	3:160679036:G:A	CHIP_inclusive|DNMT3A	1.07416	5.0771e-12	0.327493
	SMC4/TRIM59	3:160397750:A:T	T	A	0.294464	0.182392	0.156027	-0.123421	0.488205	1.16898	0.242392	0.615481	0.315249	0.574477	0	2	++	3:160679962:A:T	CHIP_inclusive|DNMT3A	1.07824	2.18963e-10	0.266071
	SMC4/TRIM59	3:160398172:C:T	T	C	0.294675	0.181846	0.156082	-0.124074	0.487766	1.16507	0.243971	0.612661	0.321921	0.570455	0	2	++	3:160680384:C:T	CHIP_inclusive|DNMT3A	1.07787	2.55488e-10	0.266108
	SMC4/TRIM59	3:160398885:C:A	A	C	0.412501	0.065853	0.146826	-0.221927	0.353632	0.448506	0.653809	0.184549	1.81733	0.177631	0.449742	2	+-	3:160681097:C:A	CHIP_inclusive|DNMT3A	1.07608	1.56606e-11	0.297973
	SMC4/TRIM59	3:160399012:T:C	C	T	0.329049	0.143723	0.15135	-0.152923	0.44037	0.949607	0.342303	0.46559	0.775964	0.378378	0	2	+-	3:160681224:T:C	CHIP_inclusive|DNMT3A	1.07676	6.28468e-11	0.284306
	SMC4/TRIM59	3:160399127:A:G	G	A	0.306758	0.1632	0.152932	-0.136547	0.462947	1.06714	0.28589	0.543801	0.430902	0.511547	0	2	+-	3:160681339:A:G	CHIP_inclusive|DNMT3A	1.07678	6.55712e-11	0.284223
	SMC4/TRIM59	3:160399222:G:A	A	G	0.29422	0.179366	0.15689	-0.128138	0.48687	1.14326	0.25291	0.597035	0.325416	0.568371	0	2	++	3:160681434:G:A	CHIP_inclusive|DNMT3A	1.07762	2.36734e-10	0.266083
	SMC4/TRIM59	3:160399270:A:G	G	A	0.328837	0.142923	0.15166	-0.154331	0.440177	0.942388	0.345985	0.460942	0.772847	0.379338	0	2	+-	3:160681482:A:G	CHIP_inclusive|DNMT3A	1.07694	5.34917e-11	0.284393
	SMC4/TRIM59	3:160400159:A:C	C	A	0.439087	0.09429	0.143681	-0.187326	0.375905	0.65624	0.511687	0.290995	2.0681	0.150409	0.516464	2	+-	3:160682371:A:C	CHIP_inclusive|DNMT3A	1.07522	3.77062e-12	0.328582
	SMC4/TRIM59	3:160400562:A:C	C	A	0.5311	0.197777	0.144772	-0.085976	0.481531	1.36613	0.171881	0.764771	0.646327	0.421429	0	2	+-	3:160682774:A:C	CHIP_inclusive	1.0587	2.54035e-09	0.385565
	SMC4/TRIM59	3:160400655:G:C	C	G	0.533886	0.231894	0.145043	-0.052391	0.516179	1.59879	0.109863	0.95915	0.09436	0.758706	0	2	++	3:160682867:G:C	CHIP_inclusive|DNMT3A	1.06739	1.5907e-09	0.382935
	SMC4/TRIM59	3:160400751:A:G	G	A	0.530782	0.196795	0.144957	-0.087321	0.480911	1.35761	0.174571	0.758029	0.64675	0.421277	0	2	+-	3:160682963:A:G	CHIP_inclusive|DNMT3A	1.06705	1.5798e-09	0.382983
	SMC4/TRIM59	3:160400967:T:C	C	T	0.352515	0.143151	0.166257	-0.182713	0.469015	0.86102	0.389225	0.409799	0.104443	0.746561	0	2	++	3:160683179:T:C	CHIP_inclusive|DNMT3A	1.07878	1.58189e-10	0.266492
	SMC4/TRIM59	3:160401027:C:A	A	C	0.29062	0.180352	0.158575	-0.130455	0.49116	1.13733	0.255381	0.592812	0.250101	0.617004	0	2	++	3:160683239:C:A	CHIP_inclusive|DNMT3A	1.07977	1.1497e-10	0.266371
	SMC4/TRIM59	3:160401039:G:C	C	G	0.522677	0.217836	0.146033	-0.068388	0.504061	1.49169	0.135769	0.8672	0.393715	0.530353	0	2	++	3:160683251:G:C	CHIP_inclusive|DNMT3A	1.06832	1.92716e-09	0.383518
	SMC4/TRIM59	3:160401080:T:C	C	T	0.574739	0.200637	0.149181	-0.091758	0.493033	1.34492	0.178632	0.74804	0.999041	0.317543	0	2	+-	3:160683292:T:C	CHIP_inclusive|DNMT3A	1.06872	1.22696e-09	0.383689
	ABCC5	3:183627089:G:A	A	G	0.315582	-0.026317	0.147436	-0.315291	0.262657	-0.178496	0.858318	0.066352	0.054273	0.815788	0	2	--	3:183909301:G:A	DNMT3A	1.06805	2.60641e-08	0.388416
	ABCC5	3:183631362:T:C	C	T	0.331274	0.000343	0.144117	-0.282127	0.282812	0.002378	0.998101	0.000825	0.05292	0.818058	0	2	+-	3:183913574:T:C	DNMT3A	1.06886	1.79269e-08	0.387147
	ABCC5	3:183631424:T:C	C	T	0.331251	0.000387	0.14409	-0.28203	0.282803	0.002683	0.997858	0.000931	0.0543	0.815743	0	2	+-	3:183913636:T:C	DNMT3A	1.06888	1.78067e-08	0.387132
	ABCC5	3:183631427:C:T	T	C	0.331255	0.000363	0.144089	-0.282051	0.282778	0.002523	0.997986	0.000876	0.054345	0.815668	0	2	+-	3:183913639:C:T	DNMT3A	1.06888	1.77969e-08	0.387129
	ABCC5	3:183631493:C:T	T	C	0.331218	0.000286	0.144055	-0.282062	0.282634	0.001983	0.998417	0.000688	0.055602	0.813587	0	2	+-	3:183913705:C:T	DNMT3A	1.06856	2.09001e-08	0.386814
	ABCC5	3:183631541:G:A	A	G	0.232486	-0.030632	0.151396	-0.327368	0.266104	-0.20233	0.839647	0.075903	0.232628	0.629582	0	2	--	3:183913753:G:A	DNMT3A	1.07072	7.78056e-09	0.385421
	ABCC5	3:183635997:A:G	G	A	0.682318	-0.051618	0.138461	-0.323001	0.219765	-0.372797	0.709313	0.149162	0.555027	0.456271	0	2	--	3:183918209:A:G	DNMT3A	1.06561	4.55187e-08	0.551838
	ABCC5	3:183636273:T:A	A	T	0.682321	-0.051624	0.138462	-0.32301	0.219762	-0.372838	0.709283	0.14918	0.554951	0.456302	0	2	--	3:183918485:T:A	DNMT3A	1.06562	4.51593e-08	0.5518
	ABCC5	3:183637251:C:T	T	C	0.611012	-0.125704	0.135239	-0.390773	0.139365	-0.929494	0.352625	0.452687	2.09496	0.147785	0.522664	2	--	3:183919463:C:T	DNMT3A	1.06544	4.88612e-08	0.551113
	ABCC5	3:183637301:A:G	G	A	0.609787	-0.127809	0.13527	-0.392937	0.137319	-0.944846	0.344729	0.462523	2.19566	0.1384	0.544556	2	--	3:183919513:A:G	DNMT3A	1.06566	4.4113e-08	0.55104
	ABCC5	3:183641669:G:C	C	G	0.671577	-0.057742	0.137859	-0.327945	0.212461	-0.41885	0.675345	0.170475	0.759868	0.38337	0	2	--	3:183923881:G:C	DNMT3A	1.06555	4.68025e-08	0.551242
	ABCC5	3:183642794:A:G	G	A	0.669841	-0.114254	0.137226	-0.383217	0.154709	-0.832597	0.405074	0.392466	0.501701	0.478753	0	2	--	3:183925006:A:G	DNMT3A	1.0656	4.5791e-08	0.551237
	ABCC5	3:183642879:G:A	A	G	0.671131	-0.055774	0.137618	-0.325505	0.213957	-0.405281	0.685288	0.164127	0.772614	0.379409	0	2	--	3:183925091:G:A	DNMT3A	1.06557	4.62612e-08	0.551244
	ABCC5	3:183644163:A:C	C	A	0.656811	-0.058786	0.138591	-0.330424	0.212853	-0.424166	0.671464	0.172977	0.623344	0.429807	0	2	--	3:183926375:A:C	DNMT3A	1.06548	4.85527e-08	0.551645
	ABCC5	3:183649870:A:G	G	A	0.493722	-0.008888	0.137003	-0.277414	0.259638	-0.064878	0.948253	0.023076	0.046596	0.829097	0	2	+-	3:183932082:A:G	DNMT3A	1.0669	4.20761e-08	0.381775
	ABCC5	3:183652932:G:C	C	G	0.297575	0.058199	0.141966	-0.220053	0.336452	0.409954	0.681858	0.166306	0.594572	0.440657	0	2	++	3:183935144:G:C	DNMT3A	1.0677	2.95465e-08	0.380883
	ABCC5	3:183653718:A:G	G	A	0.493118	-0.007296	0.136566	-0.274965	0.260373	-0.053427	0.957375	0.018918	0.054902	0.814742	0	2	+-	3:183935930:A:G	DNMT3A	1.06697	4.07326e-08	0.381718
	ABCC5	3:183659463:A:T	T	A	0.679947	-0.046969	0.138741	-0.318901	0.224963	-0.338537	0.734968	0.133731	0.545741	0.460063	0	2	--	3:183941675:A:T	DNMT3A	1.06607	3.7422e-08	0.552278
	ABCC5	3:183662924:T:G	G	T	0.681936	-0.046696	0.138607	-0.318366	0.224974	-0.336892	0.736207	0.133	0.574048	0.448655	0	2	--	3:183945136:T:G	DNMT3A	1.06606	3.7725e-08	0.552515
	ABCC5	3:183663833:T:C	C	T	0.680662	-0.045669	0.13857	-0.317267	0.225928	-0.329574	0.74173	0.129754	0.554873	0.456333	0	2	--	3:183946045:T:C	DNMT3A	1.06589	4.0834e-08	0.552525
	ABCC5	3:183670642:A:G	G	A	0.681871	-0.045317	0.138588	-0.31695	0.226316	-0.326991	0.743683	0.128612	0.591579	0.441809	0	2	--	3:183952854:A:G	DNMT3A	1.06573	4.3383e-08	0.552662
	ABCC5	3:183678342:C:G	G	C	0.681504	-0.044491	0.138468	-0.315888	0.226906	-0.321308	0.747984	0.126108	0.607572	0.435703	0	2	--	3:183960554:C:G	DNMT3A	1.06589	4.03381e-08	0.552614
	ABCC5	3:183680102:G:A	A	G	0.680082	-0.044229	0.138407	-0.315506	0.227048	-0.319558	0.74931	0.125338	0.576828	0.447558	0	2	--	3:183962314:G:A	DNMT3A	1.06598	3.86871e-08	0.552562
	ABCC5	3:183685249:T:C	C	T	0.680235	-0.043801	0.138426	-0.315116	0.227513	-0.316425	0.751686	0.123963	0.586571	0.443748	0	2	--	3:183967461:T:C	DNMT3A	1.06593	3.91958e-08	0.552603
	ABCC5	3:183685534:A:G	G	A	0.673812	-0.059317	0.138343	-0.330468	0.211834	-0.428769	0.668111	0.175151	1.10945	0.292202	0.098651	2	--	3:183967746:A:G	DNMT3A	1.06594	3.71099e-08	0.553202
	ABCC5	3:183685893:T:C	C	T	0.673812	-0.05933	0.138343	-0.330482	0.211821	-0.428865	0.668041	0.175197	1.10928	0.292239	0.098514	2	--	3:183968105:T:C	DNMT3A	1.06614	3.55664e-08	0.552535
	ABCC5	3:183689138:T:C	C	T	0.673337	-0.058783	0.138385	-0.330018	0.212452	-0.424777	0.671019	0.173265	1.09019	0.296429	0.082728	2	--	3:183971350:T:C	DNMT3A	1.06635	3.24869e-08	0.552071
	ABCC5	3:183690945:C:T	T	C	0.318142	-0.017026	0.139472	-0.290392	0.25634	-0.122077	0.902818	0.0444	0.018616	0.891472	0	2	-+	3:183973157:C:T	DNMT3A	1.06744	3.6675e-08	0.372627
	ABCC5	3:183691650:T:C	C	T	0.655608	-0.053091	0.136697	-0.321017	0.214834	-0.388388	0.697745	0.156304	0.773969	0.378992	0	2	--	3:183973862:T:C	DNMT3A	1.06613	3.57097e-08	0.552563
	ABCC5	3:183693410:C:T	T	C	0.473058	-0.020995	0.135868	-0.287297	0.245307	-0.154525	0.877178	0.056912	0.053969	0.816296	0	2	--	3:183975622:C:T	DNMT3A	1.06768	3.26196e-08	0.373119
	ABCC5	3:183696402:A:G	G	A	0.655621	-0.053126	0.136697	-0.321052	0.214799	-0.388645	0.697555	0.156422	0.775556	0.378504	0	2	--	3:183978614:A:G	DNMT3A	1.06589	3.8248e-08	0.553285
	ABCC5	3:183698592:T:C	C	T	0.656404	-0.054657	0.136762	-0.322709	0.213396	-0.399648	0.689433	0.161508	0.848889	0.356867	0	2	--	3:183980804:T:C	DNMT3A	1.06622	3.42246e-08	0.552593
	ABCC5	3:183698943:A:C	C	A	0.680878	-0.044024	0.138433	-0.315352	0.227305	-0.318013	0.750482	0.12466	0.594567	0.440658	0	2	--	3:183981155:A:C	DNMT3A	1.06559	4.57167e-08	0.552671
	ABCC5	3:183700928:A:G	G	A	0.673329	-0.058354	0.138292	-0.329407	0.212699	-0.42196	0.673073	0.171938	1.10203	0.293822	0.092581	2	+-	3:183983140:A:G	DNMT3A	1.06611	3.60557e-08	0.552538
	ABCC5	3:183701147:G:C	C	G	0.679721	-0.042681	0.138398	-0.313941	0.228578	-0.308397	0.757786	0.120454	0.582224	0.445442	0	2	--	3:183983359:G:C	DNMT3A	1.06606	3.68941e-08	0.552658
	ABCC5	3:183702275:A:G	G	A	0.658481	-0.039955	0.136851	-0.308183	0.228273	-0.291962	0.770319	0.11333	0.488757	0.484482	0	2	+-	3:183984487:A:G	DNMT3A	1.06619	3.32627e-08	0.553275
	ABCC5	3:183706630:A:C	C	A	0.656972	-0.053737	0.136836	-0.321935	0.214461	-0.392714	0.694547	0.158298	0.899229	0.342989	0	2	+-	3:183988842:A:C	DNMT3A	1.06619	3.49263e-08	0.552508
	ABCC5	3:183707624:C:G	G	C	0.659021	-0.057264	0.137146	-0.326071	0.211544	-0.417536	0.676305	0.169857	1.03883	0.308093	0.037383	2	+-	3:183989836:C:G	DNMT3A	1.06622	3.45098e-08	0.552492
	ABCC5	3:183708439:T:C	C	T	0.669785	-0.050272	0.137971	-0.320696	0.220151	-0.364367	0.715597	0.145331	0.842375	0.358718	0	2	+-	3:183990651:T:C	DNMT3A	1.06617	3.54193e-08	0.552554
	ABCC5	3:183710053:A:T	T	A	0.66978	-0.050199	0.137985	-0.320649	0.220251	-0.363802	0.716019	0.145076	0.841003	0.35911	0	2	+-	3:183992265:A:T	DNMT3A	1.06598	3.85892e-08	0.552567
	ABCC5	3:183710480:A:G	G	A	0.669233	-0.060258	0.138099	-0.330933	0.210417	-0.436337	0.662612	0.178741	0.784374	0.375807	0	2	--	3:183992692:A:G	DNMT3A	1.0688	1.05666e-08	0.552535
	ABCC5	3:183713877:A:G	G	A	0.678117	-0.049323	0.138618	-0.321014	0.222367	-0.355822	0.721986	0.141472	0.484593	0.486349	0	2	--	3:183996089:A:G	DNMT3A	1.06727	2.13145e-08	0.551857
	ABCC5	3:183716609:G:T	T	G	0.590388	-0.024654	0.13604	-0.291292	0.241985	-0.181222	0.856178	0.067436	0.018782	0.890993	0	2	-+	3:183998821:G:T	DNMT3A	1.07078	2.91674e-09	0.486029
	ABCC5	3:183718864:A:G	G	A	0.669775	-0.059321	0.138273	-0.330336	0.211694	-0.429017	0.66793	0.175269	0.756336	0.384478	0	2	--	3:184001076:A:G	DNMT3A	1.0676	1.83102e-08	0.551771
	ABCC5	3:183720313:T:A	A	T	0.321271	-0.033545	0.138883	-0.305755	0.238664	-0.241538	0.809132	0.091981	0.00121	0.972255	0	2	--	3:184002525:T:A	DNMT3A	1.06734	3.91939e-08	0.371847
	ABCC5	3:183720576:A:C	C	A	0.66975	-0.058498	0.138378	-0.329719	0.212724	-0.422737	0.672506	0.172304	0.739503	0.38982	0	2	--	3:184002788:A:C	DNMT3A	1.06752	1.90203e-08	0.551744
	ABCC5	3:183723075:A:G	G	A	0.670151	0.017664	0.140645	-0.258	0.293328	0.125595	0.900032	0.045742	0.024551	0.875492	0	2	++	3:184005287:A:G	DNMT3A	1.06621	3.99688e-08	0.557963
	ABCC5	3:183723956:C:T	T	C	0.674119	-0.04769	0.140159	-0.322402	0.227022	-0.340258	0.733672	0.134498	0.824909	0.363749	0	2	+-	3:184006168:C:T	DNMT3A	1.06767	1.74018e-08	0.549433
	ABCC5	3:183725982:C:T	T	C	0.651831	-0.061554	0.139033	-0.334058	0.21095	-0.442733	0.657979	0.181788	1.23213	0.266994	0.188396	2	+-	3:184008194:C:T	DNMT3A	1.06749	1.88226e-08	0.549519
	ABCC5	3:183725999:T:C	C	T	0.630254	-0.007874	0.137537	-0.277448	0.261699	-0.057252	0.954327	0.020303	0.035098	0.851391	0	2	+-	3:184008211:T:C	DNMT3A	1.06912	8.6643e-09	0.548291
	ABCC5	3:183726379:A:G	G	A	0.634116	-0.018031	0.137397	-0.287329	0.251267	-0.131232	0.895571	0.0479	0.135611	0.712684	0	2	+-	3:184008591:A:G	DNMT3A	1.06897	9.29373e-09	0.54828
	ABCC5	3:183726644:T:C	C	T	0.610839	0.001076	0.136149	-0.265775	0.267928	0.007907	0.993688	0.00275	0.002517	0.959986	0	2	+-	3:184008856:T:C	DNMT3A	1.06904	8.98038e-09	0.548228
	ABCC5	3:183729487:C:T	T	C	0.6298	-0.006069	0.137623	-0.275811	0.263672	-0.044102	0.964808	0.015559	0.028803	0.865234	0	2	+-	3:184011699:C:T	DNMT3A	1.06913	8.34119e-09	0.547959
	ABCC5	3:183731362:C:G	G	C	0.633799	-0.01604	0.13759	-0.285716	0.253636	-0.11658	0.907172	0.042311	0.12559	0.723049	0	2	+-	3:184013574:C:G	DNMT3A	1.06884	9.58333e-09	0.547869
	ABCC5	3:183733784:A:G	G	A	0.629397	-0.003894	0.137789	-0.27396	0.266171	-0.028264	0.977441	0.00991	0.022882	0.879765	0	2	+-	3:184015996:A:G	DNMT3A	1.06827	1.2687e-08	0.548683
	ABCC5	3:183735286:C:G	G	C	0.653065	-0.088795	0.140798	-0.364758	0.187168	-0.630657	0.528284	0.277132	0.440477	0.506893	0	2	--	3:184017498:C:G	DNMT3A	1.06676	2.67602e-08	0.55031
	ABCC5	3:183736882:G:A	A	G	0.604588	-0.043609	0.140127	-0.318257	0.231039	-0.311212	0.755645	0.121682	0.070945	0.789965	0	2	--	3:184019094:G:A	DNMT3A	1.06811	1.07814e-08	0.49074
	ABCC5	3:183738460:A:C	C	A	0.657332	-0.043629	0.139816	-0.317669	0.230411	-0.312047	0.75501	0.122047	0.616168	0.432475	0	2	+-	3:184020672:A:C	DNMT3A	1.06865	1.15633e-08	0.554443
	ABCC5	3:183738626:T:A	A	T	0.657425	-0.043792	0.139808	-0.317816	0.230233	-0.313226	0.754115	0.122562	0.61997	0.431059	0	2	+-	3:184020838:T:A	DNMT3A	1.06873	1.11485e-08	0.554455
	ABCC5	3:183740350:G:A	A	G	0.605239	-0.042363	0.140022	-0.316805	0.232079	-0.302547	0.76224	0.117909	0.071711	0.788862	0	2	--	3:184022562:G:A	DNMT3A	1.06873	8.02493e-09	0.490631
	ABCC5	3:183743647:A:G	G	A	0.609857	-0.033886	0.140513	-0.309291	0.24152	-0.241157	0.809428	0.091822	0.037612	0.846225	0	2	--	3:184025859:A:G	DNMT3A	1.0671	1.7633e-08	0.490671
	ABCC5	3:183745663:A:G	G	A	0.609683	-0.033014	0.140499	-0.308392	0.242363	-0.234978	0.814219	0.089259	0.036175	0.849155	0	2	--	3:184027875:A:G	DNMT3A	1.06706	1.79605e-08	0.49059
	ABCC5	3:183746044:A:G	G	A	0.609644	-0.032866	0.140495	-0.308237	0.242504	-0.233933	0.81503	0.088826	0.035902	0.849719	0	2	--	3:184028256:A:G	DNMT3A	1.06638	2.46961e-08	0.490482
	THRB	3:24343330:T:C	C	T	0.567642	0.221851	0.140128	-0.0528	0.496502	1.5832	0.11337	0.945501	0.041574	0.838434	0	2	++	3:24301839:T:C	TET2	1.15598	2.54902e-09	0.649732
	THRB	3:24347800:T:C	C	T	0.704057	0.194919	0.147687	-0.094547	0.484386	1.31982	0.186877	0.728443	0.028361	0.866263	0	2	++	3:24306309:T:C	TET2	1.14585	3.77881e-08	0.667595
	THRB	3:24348008:T:C	C	T	0.680164	0.205457	0.147121	-0.0829	0.493814	1.39652	0.162543	0.789033	0.000615	0.980213	0	2	++	3:24306517:T:C	TET2	1.14487	4.4382e-08	0.666256
	THRB	3:24350811:A:G	G	A	0.70145	0.179504	0.148201	-0.110971	0.469979	1.21122	0.225792	0.646292	0.015683	0.900339	0	2	++	3:24309320:A:G	TET2	1.14774	2.44181e-08	0.663963
	THRB	3:24357243:C:A	A	C	0.7287	0.096223	0.145397	-0.188755	0.3812	0.661794	0.508121	0.294033	0.043344	0.835078	0	2	++	3:24315752:C:A	TET2	1.14876	1.24593e-08	0.634056
	TET2	4:105474132:T:C	C	T	0.080958	0.007363	0.322328	-0.6244	0.639126	0.022843	0.981766	0.007992	0.088433	0.766178	0	2	+-	4:104552975:T:C	DNMT3A	1.19369	2.84555e-08	0.0310159
	TET2	4:105476800:A:T	T	A	0.090153	-0.010655	0.312743	-0.623632	0.602322	-0.034068	0.97281	0.011972	0.120306	0.728703	0	2	+-	4:104555643:A:T	DNMT3A	1.19538	1.66041e-08	0.0310578
	TET2	4:105479122:G:C	C	G	0.028767	0.283978	0.473034	-0.643169	1.21113	0.600333	0.548305	0.260977	0	1	#NUM!	1	+?	4:104557965:G:C	CHIP_inclusive|DNMT3A	1.23328	3.26668e-10	0.0274089
	TET2	4:105484403:C:T	T	C	0.079725	0.029839	0.323378	-0.603982	0.66366	0.092274	0.92646	0.033173	0.066749	0.79613	0	2	+-	4:104563246:C:T	DNMT3A	1.19979	9.08517e-09	0.0308854
	TET2	4:105485859:G:A	A	G	0.080098	0.026851	0.32278	-0.605797	0.659499	0.083186	0.933683	0.0298	0.066726	0.796165	0	2	+-	4:104564702:G:A	DNMT3A	1.19989	8.94903e-09	0.0308868
	TET2	4:105489380:G:A	A	G	0.077967	0.051679	0.324969	-0.58526	0.688618	0.159027	0.87363	0.058673	0.034888	0.85183	0	2	+-	4:104568223:G:A	DNMT3A	1.2002	8.4621e-09	0.0309182
	TET2	4:105491264:G:A	A	G	0.090392	-0.028996	0.308417	-0.633493	0.5755	-0.094016	0.925075	0.033823	0.192992	0.660438	0	2	+-	4:104570107:G:A	DNMT3A	1.20089	7.19489e-09	0.0310555
	TET2	4:105492156:G:A	A	G	0.028867	0.303912	0.472772	-0.622721	1.23054	0.64283	0.520353	0.283702	0	1	#NUM!	1	+?	4:104570999:G:A	CHIP_inclusive|DNMT3A	1.23677	1.9187e-10	0.0273876
	TET2	4:105497372:A:C	C	A	0.025008	0.170439	0.431557	-0.675412	1.01629	0.39494	0.692904	0.159327	0.210177	0.646629	0	2	+-	4:104576215:A:C	DNMT3A	1.22155	9.62264e-10	0.0286851
	TET2	4:105500579:T:G	G	T	0.110524	0.085558	0.293905	-0.490495	0.661611	0.291108	0.770971	0.112962	0.02644	0.87083	0	2	++	4:104579422:T:G	DNMT3A	1.19655	1.42744e-08	0.0311158
	TET2	4:105503705:C:T	T	C	0.029603	0.358391	0.470667	-0.564116	1.2809	0.761453	0.446395	0.350281	0	1	#NUM!	1	+?	4:104582548:C:T	CHIP_inclusive|DNMT3A	1.23138	2.67297e-10	0.0281988
	TET2	4:105516831:G:A	A	G	0.030539	0.370976	0.462539	-0.5356	1.27755	0.802043	0.422533	0.37414	0	1	#NUM!	1	+?	4:104595674:G:A	CHIP_inclusive|DNMT3A	1.2294	3.52642e-10	0.0283452
	TET2	4:105546979:C:G	G	C	0.030825	0.311934	0.453798	-0.57751	1.20138	0.687385	0.491855	0.308162	0	1	#NUM!	1	+?	4:104625822:C:G	CHIP_inclusive|DNMT3A	1.22164	1.51468e-09	0.0279271
	TET2	4:105554174:C:T	T	C	0.030831	0.310863	0.453816	-0.578616	1.20034	0.684998	0.493361	0.306835	0	1	#NUM!	1	+?	4:104633017:C:T	CHIP_inclusive|DNMT3A	1.22165	1.51267e-09	0.0279269
	TET2	4:105579471:T:C	C	T	0.03419	0.07527	0.423557	-0.754901	0.905441	0.17771	0.858935	0.06604	1.56192	0.211384	0.359763	2	+-	4:104658314:T:C	CHIP_inclusive|DNMT3A	1.22051	1.61208e-09	0.0280866
	TET2	4:105584543:C:G	G	C	0.029897	0.316083	0.464104	-0.593561	1.22573	0.681061	0.495849	0.304651	0	1	#NUM!	1	+?	4:104663386:C:G	CHIP_inclusive|DNMT3A	1.22019	9.89024e-10	0.0283075
	TET2	4:105595011:C:T	T	C	0.029908	0.313201	0.464209	-0.596649	1.22305	0.674698	0.499884	0.301131	0	1	#NUM!	1	+?	4:104673854:C:T	CHIP_inclusive|DNMT3A	1.22017	1.60884e-09	0.0281584
	TET2	4:105600843:T:A	A	T	0.029929	0.310533	0.464146	-0.599193	1.22026	0.669042	0.503486	0.298013	0	1	#NUM!	1	+?	4:104679686:T:A	CHIP_inclusive|DNMT3A	1.22296	1.0134e-09	0.0281689
	TET2	4:105610213:G:A	A	G	0.030449	0.295195	0.463196	-0.612669	1.20306	0.6373	0.523948	0.280712	0	1	#NUM!	1	+?	4:104689056:G:A	CHIP_inclusive|DNMT3A	1.22392	9.52939e-10	0.0280642
	TET2	4:105704196:C:G	G	C	0.030343	0.287392	0.467814	-0.629523	1.20431	0.61433	0.539018	0.268397	0	1	#NUM!	1	+?	4:104783039:C:G	CHIP_inclusive|DNMT3A	1.23199	2.47122e-10	0.028336
	TET2	4:105704907:C:T	T	C	0.030117	0.28505	0.474243	-0.644466	1.21457	0.601063	0.547819	0.261363	0	1	#NUM!	1	+?	4:104783750:C:T	CHIP_inclusive|DNMT3A	1.23556	1.45135e-10	0.0282497
	TET2	4:105722860:A:G	G	A	0.031956	0.189528	0.485541	-0.762132	1.14119	0.390344	0.696298	0.157205	0	1	#NUM!	1	+?	4:104801703:A:G	CHIP_inclusive|DNMT3A	1.26503	5.11819e-15	0.0333696
	TET2	4:105749895:C:T	T	C	0.036117	-0.008939	0.454028	-0.898834	0.880956	-0.019688	0.984284	0.00688	0	1	#NUM!	1	-?	4:104828738:C:T	CHIP_inclusive|DNMT3A	1.27291	2.63546e-15	0.0325527
	TET2	4:105758059:T:A	A	T	0.036117	-0.037498	0.453802	-0.92695	0.851954	-0.082631	0.934125	0.029595	0	1	#NUM!	1	-?	4:104836902:T:A	CHIP_inclusive|DNMT3A	1.2627	6.78294e-14	0.0313303
	TET2	4:105806108:A:T	T	A	0.035031	0.067745	0.476155	-0.865519	1.00101	0.142275	0.886843	0.052153	0	1	#NUM!	1	+?	4:104884951:A:T	CHIP_inclusive|DNMT3A	1.27307	9.3599e-16	0.0337955
	TERT	5:1080134:G:A	A	G	0.27791	-0.061829	0.196157	-0.446296	0.322638	-0.315202	0.752615	0.123427	0.098638	0.75347	0	2	-+	5:1080019:G:A	CHIP_inclusive	0.948412	2.95094e-08	0.429408
	TERT	5:1084853:G:C	C	G	0.281365	-0.076862	0.192517	-0.454195	0.300472	-0.399246	0.689729	0.161321	0.000808	0.977317	0	2	--	5:1084738:G:C	CHIP_inclusive	0.948647	2.71053e-08	0.437996
	TERT	5:1085044:T:A	A	T	0.300935	-0.0986	0.192219	-0.475349	0.278148	-0.512958	0.608004	0.216094	0.168826	0.681157	0	2	--	5:1084929:T:A	CHIP_inclusive	0.948258	2.03848e-08	0.441414
	TERT	5:1088872:T:A	A	T	0.270609	-0.105076	0.192229	-0.481845	0.271692	-0.546621	0.584662	0.233095	0.02592	0.872095	0	2	-+	5:1088757:T:A	CHIP_inclusive	0.948941	3.1703e-08	0.43794
	TERT	5:1094389:T:A	A	T	0.284716	-0.086857	0.190685	-0.4606	0.286886	-0.4555	0.648771	0.187909	0.18328	0.66857	0	2	-+	5:1094274:T:A	CHIP_inclusive	0.946994	7.39874e-09	0.431836
	TERT	5:1096009:C:T	T	C	0.266341	-0.105223	0.191311	-0.480192	0.269745	-0.550013	0.582333	0.234828	0.138771	0.709506	0	2	-+	5:1095894:C:T	CHIP_inclusive	0.945091	2.95191e-09	0.43284
	TERT	5:1097281:T:C	C	T	0.422873	-0.152589	0.160199	-0.46658	0.161402	-0.952496	0.340836	0.467455	0.29911	0.584441	0	2	-+	5:1097166:T:C	CHIP_inclusive	0.947707	9.87464e-09	0.52197
	TERT	5:1097446:G:A	A	G	0.276197	-0.18664	0.177004	-0.533568	0.160287	-1.05444	0.291664	0.535118	0.331975	0.564498	0	2	-+	5:1097331:G:A	CHIP_inclusive|DNMT3A	0.937881	1.93445e-11	0.424906
	TERT	5:1099782:C:T	T	C	0.34767	-0.145377	0.166018	-0.470772	0.180018	-0.875673	0.381205	0.418841	0.438668	0.507766	0	2	-+	5:1099667:C:T	CHIP_inclusive	0.946254	3.68709e-09	0.499257
	TERT	5:1099967:C:A	A	C	0.331686	-0.132775	0.168442	-0.462922	0.197372	-0.788252	0.430555	0.365971	0.577592	0.447258	0	2	-+	5:1099852:C:A	CHIP_inclusive	0.945122	2.18455e-09	0.473139
	TERT	5:1104938:C:T	T	C	0.461064	-0.125679	0.148035	-0.415827	0.16447	-0.84898	0.395892	0.402423	2.27543	0.131439	0.560522	2	-+	5:1104823:C:T	CHIP_inclusive	0.947765	1.41436e-08	0.579193
	TERT	5:1107428:C:A	A	C	0.471282	-0.1758	0.133069	-0.436615	0.085016	-1.32112	0.186444	0.729452	0.01472	0.903433	0	2	--	5:1107313:C:A	CHIP_inclusive	0.947478	1.21182e-08	0.566848
	TERT	5:1107828:G:A	A	G	0.271805	-0.192171	0.167322	-0.520122	0.135781	-1.14851	0.250739	0.600777	0.17397	0.676607	0	2	-+	5:1107713:G:A	CHIP_inclusive	0.940027	1.12397e-10	0.412899
	TERT	5:1108250:A:G	G	A	0.271827	-0.192263	0.167649	-0.520855	0.136329	-1.14682	0.251438	0.59957	0.172527	0.677876	0	2	-+	5:1108135:A:G	CHIP_inclusive	0.940018	1.12086e-10	0.413139
	TERT	5:1109314:G:C	C	G	0.408591	-0.148532	0.145233	-0.433188	0.136124	-1.02272	0.306426	0.513674	0.343873	0.557602	0	2	-+	5:1109199:G:C	CHIP_inclusive	0.94444	2.32999e-09	0.588536
	TERT	5:1109568:T:C	C	T	0.478442	-0.175169	0.139687	-0.448956	0.098618	-1.25401	0.209819	0.678155	0.00064	0.979813	0	2	--	5:1109453:T:C	CHIP_inclusive	0.944156	1.9509e-09	0.590248
	TERT	5:1110797:T:C	C	T	0.500543	-0.156303	0.142908	-0.436403	0.123798	-1.09373	0.274056	0.56216	0.000141	0.990523	0	2	--	5:1110682:T:C	CHIP_inclusive	0.946458	1.2614e-08	0.609955
	TERT	5:1112872:G:C	C	G	0.395695	-0.146831	0.152513	-0.445757	0.152095	-0.962743	0.335666	0.474093	0.61528	0.432807	0	2	-+	5:1112757:G:C	CHIP_inclusive	0.945565	5.23699e-09	0.590311
	TERT	5:1113244:G:T	T	G	0.441972	-0.173296	0.149909	-0.467118	0.120526	-1.15601	0.247659	0.606146	0.056707	0.811778	0	2	--	5:1113129:G:T	CHIP_inclusive	0.943498	1.09245e-09	0.587047
	TERT	5:1113486:T:G	G	T	0.444176	-0.178212	0.150475	-0.473144	0.116719	-1.18433	0.236263	0.626605	0.011898	0.913141	0	2	--	5:1113371:T:G	CHIP_inclusive	0.943272	9.32508e-10	0.587856
	TERT	5:1113500:G:A	A	G	0.441426	-0.174198	0.150376	-0.468936	0.120539	-1.15842	0.246674	0.607876	0.028486	0.865971	0	2	--	5:1113385:G:A	CHIP_inclusive	0.943333	9.74882e-10	0.587813
	TERT	5:1114822:G:A	A	G	0.440758	-0.177483	0.151249	-0.473932	0.118965	-1.17345	0.240595	0.618714	0.025055	0.874229	0	2	--	5:1114707:G:A	CHIP_inclusive	0.944222	1.81541e-09	0.587445
	TERT	5:1114944:G:A	A	G	0.440391	-0.18402	0.151395	-0.480754	0.112715	-1.21549	0.224158	0.649445	0.030928	0.8604	0	2	--	5:1114829:G:A	CHIP_inclusive	0.944158	1.74017e-09	0.587449
	TERT	5:1115115:C:T	T	C	0.498126	-0.111332	0.154951	-0.415036	0.192372	-0.718499	0.472462	0.325633	1.55445	0.212479	0.356687	2	-+	5:1115000:C:T	CHIP_inclusive	0.944762	2.61788e-09	0.587444
	TERT	5:1117045:G:A	A	G	0.282147	-0.20789	0.189364	-0.579042	0.163263	-1.09783	0.272259	0.565018	0.117474	0.731791	0	2	-+	5:1116930:G:A	CHIP_inclusive	0.942509	5.60159e-10	0.440006
	TERT	5:1203437:G:A	A	G	0.422017	0.052214	0.184529	-0.309463	0.41389	0.282957	0.777211	0.109461	0.318929	0.572252	0	2	++	5:1203322:G:A	CHIP_inclusive	0.948512	2.52457e-08	0.446053
	TERT	5:1203499:T:C	C	T	0.291014	-0.113889	0.262136	-0.627676	0.399898	-0.434465	0.66397	0.177851	0	1	0	1	-?	5:1203384:T:C	CHIP_inclusive	0.941727	1.36442e-08	0.287159
	TERT	5:1219258:G:C	C	G	0.023872	0.930608	0.816913	-0.670541	2.53176	1.13918	0.25461	0.594125	0	1	#NUM!	1	+?	5:1219143:G:C	CHIP_inclusive	1.17817	4.18895e-08	0.022958
	TERT	5:1224795:G:C	C	G	0.876409	0.679113	0.26826	0.153324	1.2049	2.53155	0.011376	1.94403	0.750884	0.386196	0	2	++	5:1224680:G:C	DNMT3A	1.11321	4.2687e-08	0.892442
	TERT	5:1243245:C:T	T	C	0.055211	-0.323946	0.344665	-0.999489	0.351597	-0.939887	0.347267	0.459336	0	1	#NUM!	1	-?	5:1243130:C:T	DNMT3A	0.864467	4.62368e-08	0.0533915
	TERT	5:1243475:C:A	A	C	0.055216	-0.32381	0.344704	-0.99943	0.35181	-0.939386	0.347524	0.459015	0	1	#NUM!	1	-?	5:1243360:C:A	DNMT3A	0.864434	4.6331e-08	0.0533699
	TERT	5:1249047:C:T	T	C	0.055086	-0.324159	0.346275	-1.00286	0.35454	-0.936132	0.349197	0.456929	0	1	#NUM!	1	-?	5:1248932:C:T	DNMT3A	0.863054	3.33687e-08	0.0533108
	TERT	5:1249816:C:T	T	C	0.010174	1.46002	1.36241	-1.21031	4.13035	1.07164	0.283863	0.546892	0	1	#NUM!	1	+?	5:1249701:C:T	CHIP_inclusive|DNMT3A	1.30847	2.58383e-10	0.0142441
	TERT	5:1250292:C:T	T	C	0.121586	-0.119067	0.275554	-0.659153	0.42102	-0.432099	0.665689	0.176728	0.723492	0.395001	0	2	-+	5:1250177:C:T	DNMT3A	0.86531	4.96306e-08	0.0544193
	TERT	5:1250493:C:G	G	C	0.055069	-0.324235	0.347429	-1.0052	0.356726	-0.933241	0.350688	0.45508	0	1	#NUM!	1	-?	5:1250378:C:G	DNMT3A	0.862594	3.04935e-08	0.0532466
	TERT	5:1253744:G:A	A	G	0.219294	-0.211891	0.193797	-0.591733	0.167952	-1.09336	0.274216	0.561907	1.37336	0.241235	0.271859	2	-+	5:1253629:G:A	CHIP_inclusive	0.914747	4.72632e-13	0.191486
	TERT	5:1257621:G:A	A	G	0.255117	-0.044012	0.14897	-0.335993	0.24797	-0.295439	0.767662	0.11483	0.407247	0.52337	0	2	-+	5:1257506:G:A	CHIP_inclusive	0.942244	1.41817e-08	0.279669
	TERT	5:1260195:T:C	C	T	0.387705	-0.024919	0.151336	-0.321538	0.271699	-0.164663	0.869192	0.060884	0.42071	0.516583	0	2	-+	5:1260080:T:C	CHIP_inclusive	0.940399	6.97768e-09	0.278956
	TERT	5:1261051:C:T	T	C	0.037936	-0.924442	0.540658	-1.98413	0.135248	-1.70985	0.087297	1.059	0	1	0	1	-?	5:1260936:C:T	CHIP_inclusive|DNMT3A	0.841072	1.60237e-12	0.0358394
	TERT	5:1264068:C:T	T	C	0.251594	-0.070673	0.155582	-0.375612	0.234267	-0.454247	0.649672	0.187306	0.11488	0.734656	0	2	-+	5:1263953:C:T	CHIP_inclusive	0.940339	7.53569e-09	0.274933
	TERT	5:1265204:C:T	T	C	0.371769	-0.041793	0.156219	-0.347982	0.264396	-0.267528	0.789061	0.102889	0.586409	0.443811	0	2	-+	5:1265089:C:T	CHIP_inclusive	0.939817	5.10999e-09	0.277809
	TERT	5:1265373:G:A	A	G	0.251429	-0.075582	0.156885	-0.383078	0.231913	-0.481767	0.629994	0.200664	0.106144	0.744578	0	2	-+	5:1265258:G:A	CHIP_inclusive	0.939372	4.0101e-09	0.276228
	TERT	5:1265935:G:A	A	G	0.250677	-0.078826	0.157698	-0.387914	0.230262	-0.499853	0.617201	0.209573	0.088992	0.765463	0	2	-+	5:1265820:G:A	CHIP_inclusive	0.939856	5.39818e-09	0.27622
	TERT	5:1266226:T:C	C	T	0.373366	-0.045776	0.157721	-0.354909	0.263357	-0.290233	0.77164	0.112585	0.837204	0.360198	0	2	-+	5:1266111:T:C	CHIP_inclusive	0.941337	1.27909e-08	0.278305
	TERT	5:1267881:C:G	G	C	0.016591	1.37502	1.01584	-0.616018	3.36606	1.35359	0.175851	0.754856	0	1	#NUM!	1	+?	5:1267766:C:G	CHIP_inclusive|DNMT3A	1.36234	1.35813e-18	0.0196448
	TERT	5:1271524:T:C	C	T	0.880438	-0.272903	0.305469	-0.871622	0.325817	-0.893389	0.371645	0.429872	0.065254	0.798376	0	2	--	5:1271409:T:C	CHIP_inclusive	0.917119	2.30202e-11	0.832632
	TERT	5:1275528:C:A	A	C	0.428918	-0.329494	0.201141	-0.723731	0.064743	-1.63812	0.101395	0.993985	0.000289	0.986438	0	2	--	5:1275413:C:A	CHIP_inclusive	0.946605	1.17893e-08	0.479891
	TERT	5:1276873:G:A	A	G	0.429058	0.0683	0.189673	-0.30346	0.44006	0.360093	0.71879	0.143398	0.315573	0.57428	0	2	+-	5:1276758:G:A	CHIP_inclusive|DNMT3A	0.931115	3.78163e-15	0.600414
	TERT	5:1277577:G:A	A	G	0.401194	-0.400395	0.202622	-0.797535	-0.003255	-1.97606	0.048164	1.31728	0.674345	0.411541	0	2	--	5:1277462:G:A	CHIP_inclusive|DNMT3A|TET2	0.842052	6.44374e-80	0.515371
	TERT	5:1278584:C:T	T	C	0.096525	-0.521961	0.306876	-1.12344	0.079516	-1.70089	0.088967	1.05077	2.42244	0.119608	0.587193	2	-+	5:1278469:C:T	CHIP_inclusive|DNMT3A	0.882848	7.64667e-17	0.115587
	TERT	5:1279224:T:G	G	T	0.044298	-0.385153	0.469217	-1.30482	0.534512	-0.820842	0.411739	0.385378	0	1	#NUM!	1	-?	5:1279109:T:G	CHIP_inclusive|DNMT3A	0.860965	7.68018e-13	0.0528776
	TERT	5:1279790:C:T	T	C	0.411085	0.275444	0.225231	-0.166008	0.716896	1.22294	0.221331	0.654957	1.06293	0.302548	0.059205	2	+-	5:1279675:C:T	CHIP_inclusive|DNMT3A|TET2	1.15049	7.58187e-27	0.257819
	TERT	5:1279964:G:C	C	G	0.490521	0.431882	0.20849	0.023242	0.840522	2.07148	0.038334	1.41642	1.41495	0.234236	0.293262	2	+-	5:1279849:G:C	CHIP_inclusive|DNMT3A|TET2	1.20782	1.78915e-70	0.396014
	TERT	5:1280028:G:A	A	G	0.181106	0.331796	0.264579	-0.186778	0.85037	1.25406	0.209801	0.678192	3.12045	0.077316	0.679533	2	+-	5:1279913:G:A	CHIP_inclusive|DNMT3A	1.10849	5.68593e-14	0.192591
	TERT	5:1280128:T:C	C	T	0.5172	0.360495	0.206402	-0.044052	0.765043	1.74657	0.080717	1.09304	1.56971	0.210249	0.362941	2	+-	5:1280013:T:C	CHIP_inclusive|DNMT3A|TET2	1.24025	6.87403e-99	0.416062
	TERT	5:1280477:G:A	A	G	0.123942	0.463447	0.329827	-0.183014	1.10991	1.40512	0.159969	0.795963	0	1	#NUM!	1	+?	5:1280362:G:A	CHIP_inclusive|DNMT3A	1.1663	4.52989e-29	0.126281
	TERT	5:1280830:G:C	C	G	0.283755	0.431339	0.221386	-0.002577	0.865256	1.94836	0.051387	1.28914	3.34932	0.067233	0.701432	2	+-	5:1280715:G:C	CHIP_inclusive|DNMT3A|TET2	1.20191	5.85156e-67	0.353436
	TERT	5:1282319:C:A	A	C	0.274608	0.504344	0.211705	0.089402	0.919286	2.3823	0.017227	1.7638	2.44429	0.117953	0.590883	2	+-	5:1282204:C:A	CHIP_inclusive|DNMT3A|TET2	1.26388	2.6376e-108	0.327038
	TERT	5:1282414:G:A	A	G	0.389911	0.475646	0.214982	0.05428	0.897012	2.21249	0.026955	1.56936	1.02525	0.311277	0.024628	2	++	5:1282299:G:A	CHIP_inclusive|DNMT3A|TET2	1.25977	6.91373e-105	0.335627
	TERT	5:1284976:C:T	T	C	0.26197	-0.04195	0.221752	-0.476583	0.392683	-0.189178	0.849939	0.070612	1.55729	0.212062	0.35786	2	+-	5:1284861:C:T	CHIP_inclusive|DNMT3A	0.908982	1.2034e-22	0.397955
	TERT	5:1285974:C:A	A	C	0.265717	0.247477	0.220659	-0.185014	0.679968	1.12154	0.262041	0.581631	1.10161	0.293912	0.09224	2	+-	5:1285859:C:A	CHIP_inclusive|DNMT3A|TET2	1.3033	1.28903e-140	0.322139
	TERT	5:1286516:C:A	A	C	0.531806	-0.266413	0.19569	-0.649965	0.117139	-1.3614	0.173368	0.76103	0.818367	0.365658	0	2	-+	5:1286401:C:A	CHIP_inclusive|DNMT3A|TET2	0.79937	4.52546e-127	0.501559
	TERT	5:1287194:G:A	A	G	0.648431	-0.431141	0.203837	-0.83066	-0.031621	-2.11513	0.034439	1.46295	1.4471	0.228994	0.308962	2	-+	5:1287079:G:A	CHIP_inclusive|DNMT3A|TET2	0.797766	7.17585e-129	0.57985
	TERT	5:1287340:A:G	G	A	0.72045	-0.425956	0.204432	-0.826642	-0.02527	-2.08361	0.037215	1.42928	0.721417	0.395679	0	2	--	5:1287225:A:G	CHIP_inclusive|DNMT3A|TET2	0.82947	8.58618e-98	0.645657
	TERT	5:1287505:T:C	C	T	0.897887	-0.41513	0.296003	-0.995297	0.165036	-1.40245	0.160765	0.793809	0.046807	0.828715	0	2	--	5:1287390:T:C	CHIP_inclusive|DNMT3A	0.866177	4.37821e-26	0.862537
	TERT	5:1288547:T:C	C	T	0.763427	-0.390181	0.226769	-0.834647	0.054286	-1.72061	0.085325	1.06892	1.94035	0.16363	0.484629	2	-+	5:1288432:T:C	CHIP_inclusive|DNMT3A	0.880696	1.14039e-34	0.72936
	TERT	5:1289220:G:A	A	G	0.008895	1.9959	1.26293	-0.479447	4.47126	1.58037	0.114016	0.943033	0	1	#NUM!	1	+?	5:1289105:G:A	CHIP_inclusive|DNMT3A	1.45992	1.48978e-15	0.00979588
	TERT	5:1292983:C:A	A	C	0.489625	-0.221609	0.171045	-0.556856	0.113639	-1.29562	0.195088	0.709769	0.505435	0.477122	0	2	-+	5:1292868:C:A	CHIP_inclusive|DNMT3A|TET2	0.812751	2.69369e-108	0.490879
	TERT	5:1294086:C:T	T	C	0.181953	0.164295	0.205878	-0.239225	0.567815	0.798023	0.424862	0.371752	0.483549	0.486819	0	2	++	5:1293971:C:T	CHIP_inclusive|DNMT3A	1.18734	1.81767e-50	0.278283
	TERT	5:1295349:A:G	G	A	0.218154	0.075542	0.192692	-0.302134	0.453217	0.392034	0.695049	0.157984	0.208689	0.647797	0	2	++	5:1295234:A:G	CHIP_inclusive|DNMT3A	1.17343	8.02058e-47	0.312719
	TERT	5:1296072:A:G	G	A	0.884366	-0.43819	0.246724	-0.921769	0.045388	-1.77604	0.075734	1.12071	0.14232	0.705986	0	2	--	5:1295957:A:G	CHIP_inclusive|DNMT3A	0.867633	2.19959e-27	0.855827
	TERT	5:1296486:A:G	G	A	0.491951	-0.219262	0.169818	-0.552105	0.113581	-1.29116	0.196628	0.706354	0.509218	0.475477	0	2	-+	5:1296371:A:G	CHIP_inclusive|DNMT3A|TET2	0.813324	1.25456e-107	0.49163
	TERT	5:1296758:T:C	C	T	0.024985	0.507522	0.751702	-0.965814	1.98086	0.675164	0.499588	0.301388	0	1	#NUM!	1	+?	5:1296643:T:C	CHIP_inclusive|DNMT3A	1.24693	7.42844e-14	0.0256578
	TERT	5:1296759:C:T	T	C	0.252099	-0.031208	0.182979	-0.389847	0.327432	-0.170552	0.864559	0.063205	0.799688	0.371187	0	2	-+	5:1296644:C:T	CHIP_inclusive|DNMT3A	1.07493	2.00215e-11	0.406459
	TERT	5:1297258:T:C	C	T	0.891858	-0.350817	0.269111	-0.878274	0.17664	-1.30362	0.192345	0.71592	0.154698	0.694086	0	2	--	5:1297143:T:C	CHIP_inclusive|DNMT3A	0.846271	2.55932e-33	0.875144
	TERT	5:1297488:C:T	T	C	0.194373	0.134456	0.19801	-0.253644	0.522557	0.679038	0.49713	0.30353	0.134243	0.714073	0	2	++	5:1297373:C:T	CHIP_inclusive|DNMT3A	1.18173	1.26731e-49	0.303172
	TERT	5:1297854:C:T	T	C	0.182545	0.15481	0.21005	-0.256889	0.566509	0.737014	0.461125	0.336181	0.101702	0.749797	0	2	++	5:1297739:C:T	CHIP_inclusive|DNMT3A	1.17692	3.67027e-47	0.287345
	TERT	5:1297918:T:C	C	T	0.87758	-0.4213	0.242827	-0.897242	0.054642	-1.73498	0.082749	1.08224	0.25211	0.615593	0	2	--	5:1297803:T:C	CHIP_inclusive|DNMT3A	0.868686	5.82053e-27	0.855669
	TERT	5:1298017:G:A	A	G	0.061106	0.583887	0.493116	-0.38262	1.55039	1.18408	0.236362	0.626422	0	1	#NUM!	1	+?	5:1297902:G:A	CHIP_inclusive|DNMT3A	1.13574	2.92467e-12	0.08296
	TERT	5:1298645:G:A	A	G	0.11172	-0.256173	0.274661	-0.794509	0.282164	-0.932685	0.350975	0.454724	1.14728	0.284119	0.128376	2	-+	5:1298530:G:A	DNMT3A	0.905002	1.00781e-08	0.134201
	TERT	5:1298782:C:T	T	C	0.651593	-0.188807	0.188268	-0.557811	0.180198	-1.00286	0.315913	0.500432	0.016262	0.898527	0	2	--	5:1298667:C:T	CHIP_inclusive|DNMT3A	0.897379	4.39606e-30	0.498399
	TERT	5:1299087:C:T	T	C	0.111523	-0.111951	0.26086	-0.623237	0.399335	-0.42916	0.667826	0.175336	0.387582	0.533573	0	2	-+	5:1298972:C:T	CHIP_inclusive|DNMT3A	0.885738	1.1179e-17	0.135171
	TERT	5:1299379:C:G	G	C	0.528856	-0.073887	0.166337	-0.399908	0.252135	-0.444197	0.65692	0.182487	0.307564	0.579179	0	2	-+	5:1299264:C:G	CHIP_inclusive|DNMT3A	1.08534	4.25191e-13	0.502329
	TERT	5:1299392:G:A	A	G	0.082831	-0.134974	0.270727	-0.665598	0.395651	-0.49856	0.618112	0.208933	0.027288	0.868795	0	2	--	5:1299277:G:A	CHIP_inclusive|DNMT3A	0.8847	4.17165e-19	0.142711
	TERT	5:1299859:G:C	C	G	0.229604	-0.134064	0.201177	-0.52837	0.260242	-0.666402	0.505171	0.296561	0.494144	0.482085	0	2	-+	5:1299744:G:C	CHIP_inclusive|DNMT3A	0.905559	1.21435e-19	0.250201
	TERT	5:1299862:G:C	C	G	0.2498	-0.146459	0.200802	-0.540031	0.247112	-0.729372	0.465786	0.331814	0.266325	0.605808	0	2	-+	5:1299747:G:C	CHIP_inclusive|DNMT3A	0.913022	4.84364e-17	0.256592
	TERT	5:1300025:G:T	T	G	0.376922	-0.052385	0.14619	-0.338918	0.234147	-0.358337	0.720104	0.142605	0.953846	0.328742	0	2	+-	5:1299910:G:T	CHIP_inclusive|DNMT3A	1.09355	1.00955e-14	0.24296
	TERT	5:1300310:G:T	T	G	0.293067	-0.187344	0.197884	-0.575196	0.200509	-0.946733	0.343765	0.463738	0.000234	0.987789	0	2	--	5:1300195:G:T	CHIP_inclusive|DNMT3A	0.893572	1.05668e-22	0.222536
	TERT	5:1300401:T:C	C	T	0.293751	0.176634	0.159299	-0.135591	0.48886	1.10883	0.267486	0.572698	1.36085	0.24339	0.265165	2	++	5:1300286:T:C	CHIP_inclusive|DNMT3A	1.08224	9.23373e-17	0.417878
	TERT	5:1300584:C:G	G	C	0.143754	0.196687	0.169908	-0.136333	0.529707	1.15761	0.247004	0.607295	0.143956	0.70438	0	2	++	5:1300469:C:G	CHIP_inclusive|DNMT3A	1.14443	7.23161e-25	0.185542
	TERT	5:1302702:G:T	T	G	0.063474	-0.584834	0.412186	-1.39272	0.223051	-1.41886	0.155925	0.807084	0	1	#NUM!	1	-?	5:1302587:G:T	CHIP_inclusive|DNMT3A	0.888446	4.7757e-10	0.0686
	TERT	5:1304432:C:T	T	C	0.078196	-0.2797	0.257962	-0.785306	0.225907	-1.08427	0.27823	0.555597	0.277256	0.598505	0	2	--	5:1304317:C:T	CHIP_inclusive|DNMT3A	0.873934	3.03932e-19	0.11626
	TERT	5:1306202:A:G	G	A	0.020713	-0.640083	0.851613	-2.30924	1.02908	-0.751613	0.452294	0.344579	0	1	#NUM!	1	-?	5:1306087:A:G	CHIP_inclusive|DNMT3A	0.832648	1.64821e-09	0.0275572
	TERT	5:1306521:G:C	C	G	0.114412	-0.307053	0.201354	-0.701707	0.0876	-1.52494	0.127264	0.895294	0.414987	0.519449	0	2	--	5:1306406:G:C	CHIP_inclusive|DNMT3A	0.863758	2.57639e-31	0.176201
	TERT	5:1308552:G:A	A	G	0.257968	-0.296684	0.161321	-0.612873	0.019505	-1.83909	0.065912	1.18103	0.001663	0.967473	0	2	--	5:1308437:G:A	CHIP_inclusive|DNMT3A	0.873831	2.03882e-29	0.197367
	TERT	5:1311442:G:C	C	G	0.03134	-0.483058	0.623215	-1.70456	0.738443	-0.775107	0.438284	0.358244	0	1	#NUM!	1	-?	5:1311327:G:C	CHIP_inclusive|DNMT3A	0.851177	6.2724e-11	0.0406094
	TERT	5:1312020:T:C	C	T	0.551021	0.08582	0.135077	-0.178931	0.350572	0.635343	0.525224	0.279656	0.151835	0.696788	0	2	++	5:1311905:T:C	CHIP_inclusive	1.05971	1.46404e-09	0.599085
	TERT	5:1312329:C:T	T	C	0.137303	-0.255827	0.185074	-0.618572	0.106917	-1.3823	0.166863	0.777641	0.231069	0.630732	0	2	--	5:1312214:C:T	CHIP_inclusive|DNMT3A|TET2	0.866391	5.52261e-34	0.205937
	TERT	5:1313242:G:C	C	G	0.137254	-0.254196	0.185145	-0.61708	0.108688	-1.37295	0.169749	0.770193	0.227609	0.633302	0	2	--	5:1313127:G:C	CHIP_inclusive|DNMT3A|TET2	0.866773	5.74285e-34	0.205808
	TERT	5:1313701:A:G	G	A	0.551059	0.083803	0.135016	-0.180828	0.348433	0.62069	0.534824	0.271789	0.149555	0.698961	0	2	++	5:1313586:A:G	CHIP_inclusive	1.06041	9.60307e-10	0.599088
	TERT	5:1314009:C:T	T	C	0.550746	0.08462	0.135064	-0.180104	0.349345	0.626521	0.530993	0.274911	0.146137	0.702254	0	2	++	5:1313894:C:T	CHIP_inclusive	1.06133	5.49087e-10	0.600114
	TERT	5:1314694:C:T	T	C	0.03138	-0.484585	0.623563	-1.70677	0.737598	-0.777123	0.437093	0.359426	0	1	0	1	-?	5:1314579:C:T	CHIP_inclusive|DNMT3A	0.850917	4.82285e-11	0.0409432
	TERT	5:1315343:G:A	A	G	0.550127	0.084407	0.135183	-0.180551	0.349365	0.624391	0.532391	0.27377	0.140153	0.708128	0	2	++	5:1315228:G:A	CHIP_inclusive	1.06039	9.73033e-10	0.59986
	TERT	5:1317481:A:G	G	A	0.141414	-0.107749	0.179976	-0.460501	0.245004	-0.598684	0.549405	0.260108	0.198873	0.655632	0	2	--	5:1317366:A:G	CHIP_inclusive|DNMT3A|TET2	0.860965	3.98487e-39	0.227211
	TERT	5:1317820:A:G	G	A	0.544941	0.012203	0.132981	-0.24844	0.272847	0.091768	0.926861	0.032985	0.285081	0.59339	0	2	-+	5:1317705:A:G	CHIP_inclusive|DNMT3A	1.07238	2.16269e-13	0.579613
	TERT	5:1319680:C:A	A	C	0.142406	-0.115945	0.181652	-0.471984	0.240093	-0.63828	0.52331	0.281241	0.398114	0.528065	0	2	--	5:1319565:C:A	CHIP_inclusive|DNMT3A|TET2	0.859716	2.36921e-39	0.223312
	TERT	5:1320136:G:A	A	G	0.568222	-0.008746	0.134689	-0.272737	0.255245	-0.064936	0.948206	0.023097	0.586183	0.443899	0	2	+-	5:1320021:G:A	CHIP_inclusive	0.944508	1.5151e-09	0.436043
	TERT	5:1320247:G:A	A	G	0.52442	-0.00379	0.132225	-0.262951	0.255372	-0.028661	0.977124	0.01005	0.432632	0.5107	0	2	+-	5:1320132:G:A	CHIP_inclusive	0.944474	1.493e-09	0.43571
	TERT	5:1322087:C:T	T	C	0.51917	-0.010027	0.131636	-0.268033	0.247979	-0.076172	0.939262	0.027213	0.797318	0.371897	0	2	+-	5:1321972:C:T	CHIP_inclusive	0.944245	1.18883e-09	0.439386
	TERT	5:1322468:G:A	A	G	0.484375	-0.009963	0.132967	-0.270578	0.250652	-0.074929	0.940252	0.026756	0.489749	0.484039	0	2	+-	5:1322353:G:A	CHIP_inclusive|DNMT3A	0.936833	1.07487e-12	0.412762
	TERT	5:1322663:T:C	C	T	0.797546	0.07733	0.178051	-0.271649	0.42631	0.434316	0.664079	0.177781	0.070136	0.791139	0	2	+-	5:1322548:T:C	CHIP_inclusive|DNMT3A	0.871033	2.45799e-31	0.813918
	TERT	5:1323196:T:C	C	T	0.879916	-0.032441	0.191682	-0.408138	0.343255	-0.169246	0.865586	0.06269	1.20191	0.272941	0.16799	2	+-	5:1323081:T:C	CHIP_inclusive|DNMT3A	0.862764	2.4022e-33	0.830317
	TERT	5:1323212:C:T	T	C	0.501468	-0.02119	0.131593	-0.279111	0.236732	-0.161026	0.872055	0.059456	0.784615	0.375733	0	2	+-	5:1323097:C:T	CHIP_inclusive	0.945114	2.27313e-09	0.436587
	TERT	5:1324121:G:A	A	G	0.450425	0.003995	0.133204	-0.257085	0.265076	0.029994	0.976061	0.010523	0.259885	0.610199	0	2	+-	5:1324006:G:A	CHIP_inclusive|DNMT3A	0.937032	7.64944e-13	0.412369
	TERT	5:1325590:T:C	C	T	0.519559	-0.019007	0.131191	-0.276142	0.238129	-0.144877	0.884789	0.05316	0.756545	0.384412	0	2	+-	5:1325475:T:C	CHIP_inclusive	0.943111	5.49202e-10	0.443106
	TERT	5:1325767:A:G	G	A	0.513833	-0.0252	0.130613	-0.281201	0.230801	-0.192937	0.846995	0.072119	0.74585	0.387793	0	2	+-	5:1325652:A:G	CHIP_inclusive	0.945281	2.55291e-09	0.438366
	TERT	5:1325803:A:G	G	A	0.512628	-0.017332	0.13065	-0.273406	0.238742	-0.132661	0.894442	0.048448	0.732945	0.39193	0	2	+-	5:1325688:A:G	CHIP_inclusive	0.945112	2.24237e-09	0.438824
	TERT	5:1330253:T:C	C	T	0.518158	-0.017758	0.131032	-0.274581	0.239065	-0.135521	0.89218	0.049548	0.722332	0.39538	0	2	+-	5:1330138:T:C	CHIP_inclusive	0.945606	3.12241e-09	0.438791
	TERT	5:1330840:T:C	C	T	0.518152	-0.017867	0.131035	-0.274696	0.238963	-0.136351	0.891524	0.049867	0.723063	0.395141	0	2	+-	5:1330725:T:C	CHIP_inclusive	0.946184	4.75129e-09	0.438914
	TERT	5:1331219:A:G	G	A	0.510598	-0.023211	0.131317	-0.280593	0.234171	-0.176757	0.859684	0.065661	0.826689	0.363232	0	2	+-	5:1331104:A:G	CHIP_inclusive	0.946223	4.87741e-09	0.438948
	TERT	5:1333077:A:G	G	A	0.514966	-0.023894	0.131474	-0.281584	0.233796	-0.18174	0.855771	0.067642	0.864107	0.352592	0	2	+-	5:1332962:A:G	CHIP_inclusive	0.944427	1.49185e-09	0.438151
	TERT	5:1334241:G:A	A	G	0.031941	-0.805685	0.560069	-1.90342	0.292051	-1.43854	0.150265	0.823141	0.616868	0.432214	0	2	--	5:1334126:G:A	CHIP_inclusive|DNMT3A	0.855876	2.9061e-10	0.04058
	TERT	5:1334729:C:T	T	C	0.063521	0.045432	0.269379	-0.48255	0.573414	0.168654	0.866052	0.062456	0.011992	0.9128	0	2	+-	5:1334614:C:T	CHIP_inclusive|DNMT3A	0.873219	8.61866e-19	0.112063
	TERT	5:1336178:A:T	T	A	0.453217	0.007336	0.132617	-0.252593	0.267266	0.05532	0.955866	0.019603	0.263847	0.607489	0	2	+-	5:1336063:A:T	CHIP_inclusive	0.935029	1.71375e-12	0.414529
	TERT	5:1336221:T:C	C	T	0.574883	0.000668	0.134368	-0.262694	0.26403	0.004973	0.99603	0.001728	0.461477	0.496934	0	2	+-	5:1336106:T:C	CHIP_inclusive	0.945865	3.80389e-09	0.439584
	TERT	5:1336243:A:G	G	A	0.518711	-0.016125	0.131162	-0.273203	0.240953	-0.122937	0.902137	0.044728	0.747094	0.387398	0	2	+-	5:1336128:A:G	CHIP_inclusive	0.945962	4.07047e-09	0.439348
	TERT	5:1336459:T:C	C	T	0.518709	-0.01618	0.131176	-0.273285	0.240924	-0.123348	0.901811	0.044884	0.747841	0.38716	0	2	+-	5:1336344:T:C	CHIP_inclusive	0.945954	4.04531e-09	0.439402
	TERT	5:1336626:T:A	A	T	0.487742	-0.008826	0.132793	-0.269101	0.251448	-0.066468	0.946987	0.023656	0.450818	0.501947	0	2	+-	5:1336511:T:A	CHIP_inclusive|DNMT3A	0.937729	1.87918e-12	0.41529
	TERT	5:1337070:T:C	C	T	0.574807	0.000661	0.134413	-0.262787	0.26411	0.00492	0.996072	0.001709	0.460635	0.497327	0	2	+-	5:1336955:T:C	CHIP_inclusive	0.945998	4.16492e-09	0.439645
	TERT	5:1337106:T:A	A	T	0.518696	-0.016374	0.131215	-0.273556	0.240807	-0.12479	0.900669	0.045435	0.750148	0.386429	0	2	+-	5:1336991:T:A	CHIP_inclusive	0.945995	4.16302e-09	0.439356
	TERT	5:1337906:A:T	T	A	0.576588	-0.005336	0.134627	-0.269206	0.258534	-0.039634	0.968371	0.013958	0.509545	0.475336	0	2	+-	5:1337791:A:T	CHIP_inclusive	0.945632	3.25836e-09	0.43928
	TERT	5:1341101:G:C	C	G	0.503524	-0.022565	0.131566	-0.280435	0.235305	-0.17151	0.863806	0.063584	0.76393	0.382102	0	2	+-	5:1340986:G:C	CHIP_inclusive	0.94665	6.52794e-09	0.439064
	TERT	5:1342157:A:G	G	A	0.467527	0.003394	0.134136	-0.259513	0.2663	0.025302	0.979804	0.008861	0.255727	0.613071	0	2	+-	5:1342042:A:G	CHIP_inclusive	0.94575	3.82382e-09	0.436812
	TERT	5:1342714:C:A	A	C	0.449678	0.016684	0.133058	-0.24411	0.277478	0.125386	0.900197	0.045662	0.350478	0.553842	0	2	+-	5:1342599:C:A	CHIP_inclusive	0.935114	1.89244e-12	0.408896
	TERT	5:1343794:C:T	T	C	0.109157	-0.071863	0.239618	-0.541515	0.397788	-0.299907	0.764252	0.116764	0.034543	0.852556	0	2	-+	5:1343679:C:T	CHIP_inclusive|DNMT3A	0.913366	2.02048e-11	0.147855
	TERT	5:1344458:G:A	A	G	0.476363	-0.026495	0.133929	-0.288995	0.236005	-0.197827	0.843167	0.074086	1.35554	0.244312	0.262285	2	+-	5:1344343:G:A	CHIP_inclusive	0.949092	2.8202e-08	0.431528
	TERT	5:1346081:T:C	C	T	0.292102	-0.092839	0.14724	-0.381429	0.195752	-0.630524	0.528371	0.277061	0.408306	0.522831	0	2	--	5:1345966:T:C	CHIP_inclusive|DNMT3A	0.901424	3.83342e-22	0.269416
	TERT	5:1347239:C:T	T	C	0.288281	-0.087729	0.147276	-0.37639	0.200933	-0.595675	0.551414	0.258523	0.333415	0.563655	0	2	--	5:1347124:C:T	CHIP_inclusive|DNMT3A	0.89771	9.13232e-24	0.268457
	TERT	5:1348352:G:A	A	G	0.061294	0.059948	0.269547	-0.468364	0.588261	0.222404	0.82399	0.084078	0.010361	0.918926	0	2	+-	5:1348237:G:A	CHIP_inclusive|DNMT3A	0.876925	4.7986e-17	0.106908
	TERT	5:1356684:C:T	T	C	0.149841	-0.082306	0.189555	-0.453834	0.289223	-0.434204	0.66416	0.177727	0.003812	0.950767	0	2	--	5:1356569:C:T	CHIP_inclusive|DNMT3A|TET2	0.867534	1.48883e-36	0.236436
	TERT	5:1356765:G:A	A	G	0.1382	-0.007034	0.279165	-0.554198	0.54013	-0.025196	0.979889	0.008823	0.530017	0.4666	0	2	+-	5:1356650:G:A	CHIP_inclusive	1.14121	3.40837e-08	0.0383939
	TERT	5:1358484:G:A	A	G	0.033378	-0.414463	0.595334	-1.58132	0.752392	-0.696186	0.486327	0.313071	0	1	#NUM!	1	-?	5:1358369:G:A	CHIP_inclusive|DNMT3A	0.855186	3.53633e-09	0.0354781
	TERT	5:1359133:T:C	C	T	0.814123	-0.03394	0.185244	-0.397018	0.329139	-0.183216	0.854613	0.06823	0.000335	0.985387	0	2	--	5:1359018:T:C	CHIP_inclusive|DNMT3A	0.906296	7.69056e-13	0.865122
	TERT	5:1359218:C:T	T	C	0.011133	0.897661	0.938829	-0.942444	2.73777	0.95615	0.338987	0.469817	0	1	#NUM!	1	+?	5:1359103:C:T	CHIP_inclusive	1.34312	8.90549e-11	0.00958565
	TERT	5:1359938:T:C	C	T	0.827669	-0.063293	0.182856	-0.421691	0.295104	-0.346139	0.729249	0.137124	0.091371	0.762442	0	2	--	5:1359823:T:C	CHIP_inclusive|DNMT3A	0.907652	1.31211e-12	0.871258
	TERT	5:1360191:C:T	T	C	0.009096	1.03006	0.96005	-0.851641	2.91175	1.07292	0.28329	0.547769	0	1	#NUM!	1	+?	5:1360076:C:T	CHIP_inclusive	1.39611	3.37723e-10	0.00686479
	TERT	5:1360534:T:C	C	T	0.080672	-0.181539	0.310336	-0.789798	0.42672	-0.584976	0.558586	0.25291	0	1	#NUM!	1	-?	5:1360419:T:C	CHIP_inclusive	0.902014	6.89512e-09	0.0795654
	TERT	5:1361302:G:C	C	G	0.015978	-1.32689	0.971689	-3.2314	0.577618	-1.36555	0.172062	0.764315	0	1	#NUM!	1	-?	5:1361187:G:C	CHIP_inclusive	0.794678	3.57289e-08	0.015386
	TERT	5:1361888:T:C	C	T	0.84101	-0.027327	0.207418	-0.433866	0.379211	-0.13175	0.895162	0.048099	0.037973	0.845498	0	2	-+	5:1361773:T:C	CHIP_inclusive|DNMT3A	0.890481	9.10609e-15	0.890472
	TERT	5:1363771:C:T	T	C	0.033333	-0.35634	0.601219	-1.53473	0.822049	-0.592696	0.553406	0.256956	0	1	#NUM!	1	-?	5:1363656:C:T	CHIP_inclusive	0.866541	3.06439e-08	0.0369018
	TERT	5:1363825:T:C	C	T	0.033327	-0.355548	0.601383	-1.53426	0.823163	-0.591217	0.554397	0.25618	0	1	#NUM!	1	-?	5:1363710:T:C	CHIP_inclusive	0.86724	3.35254e-08	0.0370596
	TERT	5:1363953:T:G	G	T	0.021029	1.02669	0.607197	-0.163413	2.2168	1.69087	0.090863	1.04161	0	1	#NUM!	1	+?	5:1363838:T:G	CHIP_inclusive	1.18166	6.03161e-09	0.0256375
	TERT	5:1366374:G:A	A	G	0.021188	1.04077	0.611729	-0.158215	2.23976	1.70136	0.088877	1.05121	0	1	#NUM!	1	+?	5:1366259:G:A	CHIP_inclusive|DNMT3A	1.23479	1.05488e-10	0.0227334
	TERT	5:1368956:C:T	T	C	0.177202	-0.089824	0.159663	-0.402763	0.223115	-0.562589	0.573738	0.241287	1.41732	0.233845	0.294444	2	-+	5:1368841:C:T	CHIP_inclusive	0.93443	1.02099e-10	0.286379
	TERT	5:1369132:G:C	C	G	0.200293	-0.144089	0.156562	-0.45095	0.162773	-0.92033	0.357394	0.446853	0.008605	0.926092	0	2	--	5:1369017:G:C	CHIP_inclusive	0.937399	5.68376e-10	0.287367
	TERT	5:1369941:T:C	C	T	0.214306	-0.145852	0.153185	-0.446095	0.154391	-0.95213	0.341021	0.467218	1.7e-05	0.996721	0	2	--	5:1369826:T:C	CHIP_inclusive	0.938267	6.56769e-10	0.296646
	TERT	5:1369982:C:T	T	C	0.213249	-0.143454	0.15329	-0.443903	0.156994	-0.935835	0.34935	0.456739	0.001604	0.968054	0	2	--	5:1369867:C:T	CHIP_inclusive	0.938484	7.53932e-10	0.296655
	TERT	5:1370122:T:C	C	T	0.214387	-0.145308	0.152927	-0.445045	0.154429	-0.95018	0.342011	0.465959	3.3e-05	0.995435	0	2	--	5:1370007:T:C	CHIP_inclusive	0.939083	1.02189e-09	0.298017
	TERT	5:1370300:G:T	T	G	0.242707	-0.168666	0.148395	-0.459521	0.122188	-1.1366	0.255685	0.592295	0.019117	0.890032	0	2	--	5:1370185:G:T	CHIP_inclusive	0.940067	2.05888e-09	0.297078
	TERT	5:1370832:C:T	T	C	0.456061	-0.119032	0.132404	-0.378543	0.14048	-0.899003	0.368646	0.433391	3.7e-05	0.995175	0	2	--	5:1370717:C:T	CHIP_inclusive	0.94036	7.7236e-11	0.453129
	TERT	5:1370843:T:C	C	T	0.179324	-0.102905	0.156651	-0.409942	0.204132	-0.656904	0.511261	0.291358	1.25133	0.263299	0.200848	2	-+	5:1370728:T:C	CHIP_inclusive	0.939416	1.45786e-09	0.296211
	TERT	5:1370846:A:G	G	A	0.250901	-0.119363	0.14918	-0.411755	0.17303	-0.800127	0.423642	0.373001	0.168359	0.681575	0	2	-+	5:1370731:A:G	CHIP_inclusive	0.939466	1.48275e-09	0.296764
	TERT	5:1371226:C:T	T	C	0.178477	-0.101173	0.156789	-0.408479	0.206133	-0.645283	0.518763	0.285031	1.40657	0.235626	0.289052	2	-+	5:1371111:C:T	CHIP_inclusive	0.939606	1.48711e-09	0.29968
	TERT	5:1371957:C:A	A	C	0.173135	-0.091695	0.157294	-0.399992	0.216602	-0.582952	0.559948	0.251852	2.00673	0.156603	0.501677	2	-+	5:1371842:C:A	CHIP_inclusive	0.939508	1.60389e-09	0.295459
	TERT	5:1372517:G:C	C	G	0.265193	0.211635	0.149824	-0.08202	0.505291	1.41256	0.15777	0.801975	1.2229	0.268792	0.182271	2	+-	5:1372402:G:C	CHIP_inclusive|DNMT3A	1.09277	2.76866e-16	0.269435
	TERT	5:1374113:C:T	T	C	0.172094	-0.090457	0.157476	-0.39911	0.218196	-0.574419	0.565706	0.247409	2.21317	0.136837	0.54816	2	-+	5:1373998:C:T	CHIP_inclusive	0.941156	4.39018e-09	0.296644
	TERT	5:1374590:G:C	C	G	0.150481	-0.14426	0.162703	-0.463158	0.174639	-0.886643	0.375267	0.425659	1.24591	0.264335	0.197374	2	-+	5:1374475:G:C	CHIP_inclusive	0.935609	6.95477e-10	0.25984
	TERT	5:1374712:G:A	A	G	0.742844	-0.224014	0.14768	-0.513467	0.065439	-1.51689	0.129286	0.888449	1.16588	0.28025	0.142277	2	-+	5:1374597:G:A	CHIP_inclusive|DNMT3A	0.919004	5.11344e-16	0.731703
	TERT	5:1374886:G:C	C	G	0.1527	-0.173568	0.162997	-0.493042	0.145906	-1.06485	0.286925	0.542232	0.94914	0.329938	0	2	-+	5:1374771:G:C	CHIP_inclusive	0.934401	3.36953e-10	0.259521
	TERT	5:1376161:A:G	G	A	0.746538	-0.21459	0.149358	-0.507331	0.078151	-1.43675	0.150774	0.821675	1.42295	0.232919	0.297234	2	-+	5:1376046:A:G	CHIP_inclusive|DNMT3A	0.918521	4.40787e-16	0.728999
	TERT	5:1376877:G:A	A	G	0.166698	-0.173302	0.161856	-0.49054	0.143937	-1.07071	0.284281	0.546252	0.098273	0.753912	0	2	-+	5:1376762:G:A	CHIP_inclusive|DNMT3A	0.934419	3.25573e-10	0.260794
	TERT	5:1377186:T:C	C	T	0.171228	-0.271873	0.207307	-0.678195	0.13445	-1.31145	0.189688	0.721961	0.366458	0.544941	0	2	--	5:1377071:T:C	CHIP_inclusive|DNMT3A	0.914475	4.0943e-10	0.118439
	TERT	5:1377397:G:C	C	G	0.149377	-0.142247	0.164415	-0.464501	0.180007	-0.865167	0.386945	0.412351	1.29145	0.255782	0.225674	2	-+	5:1377282:G:C	CHIP_inclusive|DNMT3A	0.935066	4.95552e-10	0.260563
	TERT	5:1377563:G:A	A	G	0.758776	-0.162874	0.151346	-0.459513	0.133764	-1.07617	0.281834	0.550007	1.43216	0.231411	0.301756	2	-+	5:1377448:G:A	CHIP_inclusive|DNMT3A	0.923148	1.80979e-14	0.723938
	TERT	5:1378700:C:T	T	C	0.200912	-0.147051	0.159863	-0.460383	0.16628	-0.919857	0.357641	0.446553	0.02974	0.863081	0	2	--	5:1378585:C:T	CHIP_inclusive	0.939797	1.29078e-08	0.248861
	TERT	5:1378772:C:T	T	C	0.193951	-0.143142	0.159729	-0.456212	0.169927	-0.896157	0.370164	0.431605	0.010076	0.920044	0	2	--	5:1378657:C:T	CHIP_inclusive	0.939288	8.28262e-09	0.250664
	TERT	5:1379490:T:C	C	T	0.202426	0.220315	0.175128	-0.122935	0.563566	1.25802	0.208362	0.681181	0.356721	0.550333	0	2	+-	5:1379375:T:C	CHIP_inclusive	1.062	5.98583e-09	0.279254
	TERT	5:1379826:G:A	A	G	0.188075	-0.131104	0.158179	-0.441134	0.178927	-0.828833	0.407201	0.390191	0.03801	0.845423	0	2	--	5:1379711:G:A	CHIP_inclusive|DNMT3A	0.930383	6.34073e-11	0.242783
	TERT	5:1379853:C:G	G	C	0.194804	0.240487	0.174496	-0.101526	0.5825	1.37818	0.168132	0.774351	0.379734	0.537746	0	2	+-	5:1379738:C:G	CHIP_inclusive|DNMT3A	1.09058	5.04178e-13	0.257558
	TERT	5:1380144:A:G	G	A	0.473046	0.240734	0.146738	-0.046873	0.528341	1.64057	0.100886	0.99617	0.767977	0.380844	0	2	++	5:1380029:A:G	CHIP_inclusive|DNMT3A	1.073	3.2742e-10	0.544291
	TERT	5:1380281:A:T	T	A	0.196705	0.235464	0.175203	-0.107934	0.578863	1.34395	0.178947	0.747276	0.376686	0.539382	0	2	+-	5:1380166:A:T	CHIP_inclusive|DNMT3A	1.08484	6.36011e-12	0.262515
	TERT	5:1381260:G:A	A	G	0.185009	0.272814	0.185219	-0.090215	0.635844	1.47293	0.140758	0.851525	0.148991	0.699502	0	2	++	5:1381145:G:A	CHIP_inclusive|DNMT3A	1.08564	2.56632e-11	0.248872
	TERT	5:1387142:G:A	A	G	0.185911	0.180393	0.221404	-0.253558	0.614344	0.81477	0.415207	0.381735	0.59429	0.440765	0	2	+-	5:1387027:G:A	CHIP_inclusive	1.07567	3.69768e-09	0.16954
	TERT	5:1387221:G:A	A	G	0.126487	0.227325	0.233701	-0.230728	0.685378	0.972718	0.330682	0.480589	0.277392	0.598416	0	2	+-	5:1387106:G:A	CHIP_inclusive	1.07515	4.72386e-09	0.169026
	TERT	5:1390349:T:C	C	T	0.145564	0.165136	0.212633	-0.251625	0.581898	0.776625	0.437387	0.359134	0.25886	0.610904	0	2	+-	5:1390234:T:C	CHIP_inclusive|DNMT3A	1.08455	8.01801e-10	0.206376
	TERT	5:1390441:C:T	T	C	0.133805	0.175733	0.223088	-0.261519	0.612985	0.787731	0.43086	0.365664	0.132286	0.716074	0	2	+-	5:1390326:C:T	CHIP_inclusive|DNMT3A	1.08943	1.49137e-10	0.187436
	TERT	5:1391524:G:A	A	G	0.188079	0.07746	0.212528	-0.339095	0.494015	0.364472	0.715519	0.145379	1.78776	0.181199	0.440641	2	+-	5:1391409:G:A	CHIP_inclusive|DNMT3A	1.09097	3.79069e-10	0.188562
	TERT	5:1447762:G:C	C	G	0.058872	-0.116866	0.324746	-0.753369	0.519637	-0.359867	0.718959	0.143296	0.711581	0.39892	0	2	-+	5:1447647:G:C	CHIP_inclusive	0.914259	3.60313e-08	0.0955025
	CD164	6:109499631:C:T	T	C	0.032695	-0.179112	0.489478	-1.13849	0.780265	-0.365925	0.714435	0.146037	0	1	#NUM!	1	-?	6:109178428:C:T	DNMT3A	0.83364	1.02078e-08	0.0391954
	CD164	6:109503976:A:G	G	A	0.55233	-0.234702	0.151541	-0.531722	0.062318	-1.54877	0.121429	0.915677	0.697613	0.403587	0	2	--	6:109182773:A:G	CHIP_inclusive|DNMT3A	1.08342	1.12079e-10	0.656735
	CD164	6:109505331:G:A	A	G	0.07648	0.095925	0.260422	-0.414503	0.606353	0.368343	0.712631	0.147135	0.449885	0.502389	0	2	+-	6:109184128:G:A	DNMT3A	0.869851	8.59893e-11	0.0856564
	CD164	6:109505740:T:C	C	T	0.786161	-0.203613	0.150072	-0.497754	0.090529	-1.35676	0.174838	0.757363	1.48482	0.223022	0.326517	2	-+	6:109184537:T:C	CHIP_inclusive|DNMT3A	1.08976	6.62438e-12	0.692233
	CD164	6:109505894:G:A	A	G	0.785638	-0.202028	0.150345	-0.496703	0.092647	-1.34377	0.179005	0.747134	1.34497	0.24616	0.256488	2	-+	6:109184691:G:A	CHIP_inclusive|DNMT3A	1.08812	2.90223e-11	0.685201
	CD164	6:109505940:C:T	T	C	0.785389	-0.202816	0.150228	-0.497262	0.09163	-1.35006	0.176979	0.752079	1.39837	0.236997	0.284881	2	-+	6:109184737:C:T	CHIP_inclusive|DNMT3A	1.08817	2.84166e-11	0.685212
	CD164	6:109506461:A:G	G	A	0.740684	-0.158561	0.144132	-0.441059	0.123937	-1.10011	0.271266	0.566605	2.24093	0.1344	0.553756	2	-+	6:109185258:A:G	DNMT3A	1.07607	6.03316e-09	0.678901
	CD164	6:109507307:A:G	G	A	0.216028	0.208771	0.150677	-0.086555	0.504097	1.38556	0.165866	0.780242	1.11837	0.290269	0.105843	2	+-	6:109186104:A:G	CHIP_inclusive|DNMT3A	0.941503	1.56931e-11	0.304689
	CD164	6:109507533:C:T	T	C	0.389539	-0.169579	0.137989	-0.440037	0.10088	-1.22893	0.219078	0.659402	0.012188	0.912094	0	2	--	6:109186330:C:T	CHIP_inclusive|DNMT3A	1.11216	1.46077e-19	0.552638
	CD164	6:109507691:G:T	T	G	0.237023	0.213241	0.148267	-0.077362	0.503845	1.43822	0.150357	0.822877	1.67853	0.19512	0.40424	2	+-	6:109186488:G:T	DNMT3A	0.923698	6.58149e-10	0.293803
	CD164	6:109507842:A:T	T	A	0.235731	0.205295	0.148416	-0.0856	0.496191	1.38324	0.166574	0.778392	2.28234	0.130855	0.561853	2	+-	6:109186639:A:T	DNMT3A	0.923109	4.97124e-10	0.292803
	CD164	6:109511668:T:C	C	T	0.390224	-0.172828	0.137789	-0.442895	0.097238	-1.2543	0.209714	0.678373	0.01531	0.901527	0	2	--	6:109190465:T:C	CHIP_inclusive|DNMT3A	1.11398	3.24662e-20	0.553877
	CD164	6:109511870:A:C	C	A	0.08283	0.17096	0.280484	-0.378789	0.720709	0.609518	0.542202	0.265839	0	1	#NUM!	1	+?	6:109190667:A:C	DNMT3A	0.867355	2.54213e-11	0.0860894
	CD164	6:109514045:G:A	A	G	0.057044	0.164888	0.264126	-0.352799	0.682574	0.624277	0.532466	0.273708	0.016536	0.897681	0	2	++	6:109192842:G:A	DNMT3A	0.869068	4.85135e-11	0.085971
	CD164	6:109514543:A:T	T	A	0.082796	0.171772	0.280421	-0.377853	0.721397	0.61255	0.540194	0.26745	0	1	#NUM!	1	+?	6:109193340:A:T	DNMT3A	0.868513	4.16356e-11	0.085778
	CD164	6:109515213:G:C	C	G	0.288357	0.218404	0.141225	-0.058398	0.495205	1.54649	0.121978	0.913719	1.2087	0.271591	0.172662	2	+-	6:109194010:G:C	CHIP_inclusive|DNMT3A	0.929782	4.91046e-19	0.387905
	CD164	6:109515666:T:C	C	T	0.594279	0.185281	0.137445	-0.084111	0.454672	1.34804	0.177628	0.75049	0.202229	0.652927	0	2	++	6:109194463:T:C	CHIP_inclusive|DNMT3A	0.926467	3.06255e-20	0.436895
	CD164	6:109515681:G:A	A	G	0.055776	0.169885	0.267303	-0.354029	0.693798	0.635552	0.525088	0.279768	0.000104	0.991851	0	2	++	6:109194478:G:A	DNMT3A	0.868572	4.12026e-11	0.0859207
	CD164	6:109515682:C:A	A	C	0.209334	0.230506	0.152426	-0.06825	0.529261	1.51224	0.130462	0.884516	0.411504	0.521207	0	2	+-	6:109194479:C:A	DNMT3A	0.932795	4.34951e-08	0.301872
	CD164	6:109516969:C:T	T	C	0.237906	0.282429	0.15565	-0.022645	0.587502	1.81451	0.069608	1.15734	0.419871	0.517001	0	2	+-	6:109195766:C:T	DNMT3A	0.922596	3.47505e-10	0.29277
	CD164	6:109517529:A:G	G	A	0.59846	0.183672	0.137387	-0.085606	0.452951	1.3369	0.181238	0.74175	0.190457	0.662537	0	2	++	6:109196326:A:G	CHIP_inclusive|DNMT3A	0.926748	3.84996e-20	0.436814
	CD164	6:109517706:G:A	A	G	0.599129	0.182387	0.137428	-0.086973	0.451746	1.32714	0.184443	0.734138	0.1762	0.67466	0	2	++	6:109196503:G:A	CHIP_inclusive|DNMT3A	0.929374	2.38715e-19	0.438619
	CD164	6:109519451:T:C	C	T	0.599469	0.181117	0.137369	-0.088126	0.45036	1.31847	0.187327	0.727399	0.180203	0.671199	0	2	++	6:109198248:T:C	CHIP_inclusive|DNMT3A	0.926755	4.30705e-20	0.436998
	CD164	6:109519611:G:A	A	G	0.599124	0.184238	0.137344	-0.084955	0.453432	1.34144	0.179759	0.745309	0.22502	0.635242	0	2	++	6:109198408:G:A	CHIP_inclusive|DNMT3A	0.927594	3.59661e-20	0.44031
	CD164	6:109519623:C:T	T	C	0.599489	0.180997	0.137364	-0.088236	0.45023	1.31765	0.187603	0.726761	0.180091	0.671295	0	2	++	6:109198420:C:T	CHIP_inclusive|DNMT3A	0.927348	3.68652e-20	0.441311
	CD164	6:109519741:C:T	T	C	0.599345	0.181255	0.137381	-0.088012	0.450522	1.31936	0.187031	0.728087	0.176773	0.674161	0	2	++	6:109198538:C:T	CHIP_inclusive|DNMT3A	0.927993	6.73211e-20	0.440115
	CD164	6:109519797:T:A	A	T	0.59949	0.180929	0.137363	-0.088301	0.45016	1.31717	0.187763	0.726389	0.179513	0.671792	0	2	++	6:109198594:T:A	CHIP_inclusive|DNMT3A	0.926592	3.80555e-20	0.43704
	CD164	6:109519847:T:C	C	T	0.599648	0.181234	0.13746	-0.088188	0.450656	1.31845	0.187335	0.727381	0.17855	0.672622	0	2	++	6:109198644:T:C	CHIP_inclusive|DNMT3A	0.92664	3.70974e-20	0.43698
	CD164	6:109519873:T:G	G	T	0.599489	0.180854	0.137362	-0.088375	0.450084	1.31662	0.187945	0.725969	0.179445	0.671851	0	2	++	6:109198670:T:G	CHIP_inclusive|DNMT3A	0.926664	4.06095e-20	0.436935
	CD164	6:109519891:A:C	C	A	0.599484	0.180126	0.137352	-0.089084	0.449335	1.31142	0.189698	0.721938	0.17559	0.675191	0	2	++	6:109198688:A:C	CHIP_inclusive|DNMT3A	0.926647	3.7386e-20	0.436976
	CD164	6:109519922:A:G	G	A	0.362403	0.036969	0.180049	-0.315926	0.389864	0.205327	0.837305	0.077116	1.98801	0.15855	0.496983	2	-+	6:109198719:A:G	DNMT3A	0.90048	1.30329e-09	0.134919
	CD164	6:109520067:G:C	C	G	0.650427	-0.083219	0.137393	-0.352509	0.186071	-0.605702	0.544734	0.263816	1.57496	0.209488	0.365064	2	-+	6:109198864:G:C	CHIP_inclusive|DNMT3A	0.926674	3.78853e-20	0.436965
	CD164	6:109520145:T:C	C	T	0.474623	0.103772	0.133714	-0.158308	0.365853	0.776073	0.437713	0.358811	2.39552	0.121683	0.582554	2	+-	6:109198942:T:C	CHIP_inclusive|DNMT3A	0.928729	7.27383e-19	0.409624
	CD164	6:109520166:G:A	A	G	0.474624	0.103757	0.133714	-0.158324	0.365837	0.775958	0.437781	0.358743	2.3953	0.121701	0.582515	2	+-	6:109198963:G:A	CHIP_inclusive|DNMT3A	0.928685	7.12257e-19	0.409636
	CD164	6:109520538:A:G	G	A	0.47465	0.103591	0.133701	-0.158463	0.365645	0.7748	0.438465	0.358065	2.39672	0.12159	0.582763	2	+-	6:109199335:A:G	CHIP_inclusive|DNMT3A	0.928721	8.36092e-19	0.409509
	CD164	6:109521042:G:A	A	G	0.47469	0.103411	0.13368	-0.158603	0.365424	0.773568	0.439194	0.357344	2.39779	0.121507	0.58295	2	+-	6:109199839:G:A	CHIP_inclusive|DNMT3A	0.928914	8.37803e-19	0.408524
	CD164	6:109521400:C:T	T	C	0.474734	0.103304	0.133664	-0.158677	0.365284	0.772862	0.439612	0.356931	2.39701	0.121567	0.582814	2	+-	6:109200197:C:T	CHIP_inclusive|DNMT3A	0.928936	8.47533e-19	0.408575
	CD164	6:109521629:C:T	T	C	0.474762	0.10317	0.133653	-0.15879	0.36513	0.771922	0.440168	0.356381	2.39651	0.121606	0.582726	2	+-	6:109200426:C:T	CHIP_inclusive|DNMT3A	0.929252	9.2146e-19	0.40866
	CD164	6:109521707:T:C	C	T	0.474771	0.103177	0.133649	-0.158775	0.365128	0.771999	0.440123	0.356426	2.39638	0.121617	0.582703	2	+-	6:109200504:T:C	CHIP_inclusive|DNMT3A	0.9289	8.25352e-19	0.408534
	CD164	6:109521753:G:A	A	G	0.210568	0.220976	0.151295	-0.075562	0.517514	1.46057	0.144122	0.841271	0.391511	0.531506	0	2	+-	6:109200550:G:A	DNMT3A	0.93303	4.95543e-08	0.300858
	CD164	6:109521806:C:T	T	C	0.388996	-0.168091	0.13801	-0.438592	0.102409	-1.21796	0.223219	0.651269	0.022777	0.880037	0	2	--	6:109200603:C:T	CHIP_inclusive|DNMT3A	1.11426	2.55587e-20	0.55416
	CD164	6:109522057:G:C	C	G	0.210586	0.220707	0.151283	-0.075807	0.517222	1.4589	0.144579	0.839895	0.392074	0.531211	0	2	+-	6:109200854:G:C	DNMT3A	0.932938	4.73443e-08	0.300889
	CD164	6:109522080:G:C	C	G	0.474818	0.103029	0.13363	-0.158886	0.364943	0.771	0.440715	0.355843	2.39596	0.121649	0.582631	2	+-	6:109200877:G:C	CHIP_inclusive|DNMT3A	0.928965	8.81346e-19	0.408527
	CD164	6:109522213:A:G	G	A	0.474833	0.102987	0.133624	-0.158915	0.36489	0.770725	0.440878	0.355682	2.39557	0.121679	0.582563	2	+-	6:109201010:A:G	CHIP_inclusive|DNMT3A	0.92896	8.58913e-19	0.408513
	CD164	6:109522518:C:G	G	C	0.083758	0.148649	0.279955	-0.400063	0.697361	0.530975	0.595459	0.225148	0	1	#NUM!	1	+?	6:109201315:C:G	DNMT3A	0.868854	4.14575e-11	0.0862772
	CD164	6:109522705:G:A	A	G	0.47011	0.109502	0.133506	-0.15217	0.371174	0.820202	0.412104	0.384994	2.11013	0.146327	0.526096	2	+-	6:109201502:G:A	CHIP_inclusive|DNMT3A	0.928576	5.85653e-19	0.408556
	CD164	6:109522736:T:C	C	T	0.469729	0.108543	0.133665	-0.15344	0.370527	0.812054	0.416764	0.38011	2.09748	0.147542	0.523238	2	+-	6:109201533:T:C	CHIP_inclusive|DNMT3A	0.928954	9.22404e-19	0.408474
	CD164	6:109522751:T:C	C	T	0.802217	-0.240097	0.153383	-0.540727	0.060533	-1.56534	0.117496	0.929978	0.071582	0.789048	0	2	--	6:109201548:T:C	DNMT3A	1.08418	2.80273e-10	0.697427
	CD164	6:109522817:G:A	A	G	0.38864	-0.165178	0.138961	-0.437542	0.107185	-1.18867	0.234551	0.629763	0.030151	0.862147	0	2	--	6:109201614:G:A	CHIP_inclusive|DNMT3A	1.11426	2.56688e-20	0.554155
	CD164	6:109522841:G:C	C	G	0.468923	0.116594	0.133806	-0.145667	0.378854	0.871362	0.383554	0.416173	2.18507	0.139355	0.542349	2	+-	6:109201638:G:C	CHIP_inclusive|DNMT3A	0.928828	7.5406e-19	0.408502
	CD164	6:109522883:G:A	A	G	0.083775	0.148899	0.279922	-0.399748	0.697546	0.53193	0.594797	0.225631	0	1	#NUM!	1	+?	6:109201680:G:A	DNMT3A	0.866776	2.08854e-11	0.0860585
	CD164	6:109522965:G:T	T	G	0.47472	0.108766	0.134035	-0.153943	0.371475	0.811473	0.417097	0.379763	2.11655	0.145714	0.527534	2	+-	6:109201762:G:T	CHIP_inclusive|DNMT3A	0.934693	1.54213e-16	0.416914
	CD164	6:109523256:A:G	G	A	0.211065	0.22536	0.151315	-0.071217	0.521937	1.48934	0.136385	0.865233	0.41202	0.520946	0	2	+-	6:109202053:A:G	DNMT3A	0.932873	4.60665e-08	0.300846
	CD164	6:109523444:T:G	G	T	0.470186	0.109273	0.133462	-0.152313	0.370859	0.818753	0.41293	0.384123	2.1089	0.146444	0.52582	2	+-	6:109202241:T:G	CHIP_inclusive|DNMT3A	0.928868	7.29805e-19	0.408487
	CD164	6:109523508:A:G	G	A	0.210672	0.219635	0.151221	-0.076757	0.516028	1.45242	0.146372	0.834541	0.394984	0.529691	0	2	+-	6:109202305:A:G	DNMT3A	0.93296	4.78497e-08	0.300891
	CD164	6:109523821:C:T	T	C	0.116761	-0.104989	0.193748	-0.484735	0.274758	-0.541883	0.587922	0.23068	1.15139	0.283258	0.131485	2	-+	6:109202618:C:T	CHIP_inclusive|DNMT3A	1.12951	3.28947e-17	0.191848
	CD164	6:109524074:A:G	G	A	0.469873	0.109731	0.133351	-0.151637	0.371099	0.822872	0.410583	0.386599	2.07049	0.150174	0.517021	2	+-	6:109202871:A:G	CHIP_inclusive|DNMT3A	0.928845	7.41584e-19	0.408483
	CD164	6:109524221:G:A	A	G	0.46989	0.109642	0.133342	-0.151709	0.370992	0.822258	0.410933	0.386229	2.06948	0.150273	0.516787	2	+-	6:109203018:G:A	CHIP_inclusive|DNMT3A	0.928853	7.45101e-19	0.40848
	CD164	6:109524342:A:T	T	A	0.211344	0.21634	0.151054	-0.079727	0.512406	1.4322	0.152073	0.817949	0.439738	0.507249	0	2	+-	6:109203139:A:T	DNMT3A	0.932928	4.71139e-08	0.300897
	CD164	6:109524417:A:G	G	A	0.197698	0.252703	0.152431	-0.046061	0.551467	1.65782	0.097353	1.01165	0.625786	0.428905	0	2	+-	6:109203214:A:G	DNMT3A	0.92253	3.32531e-10	0.292765
	CD164	6:109524760:A:G	G	A	0.470203	0.109402	0.133283	-0.151833	0.370637	0.820826	0.411748	0.385368	2.08017	0.149223	0.51927	2	+-	6:109203557:A:G	CHIP_inclusive|DNMT3A	0.928851	7.4013e-19	0.408419
	CD164	6:109524939:G:A	A	G	0.476689	0.114617	0.133374	-0.146795	0.37603	0.859369	0.390136	0.408784	2.51845	0.112521	0.60293	2	+-	6:109203736:G:A	CHIP_inclusive|DNMT3A	0.929728	9.63631e-19	0.412438
	CD164	6:109524979:G:A	A	G	0.470396	0.108749	0.133239	-0.152399	0.369898	0.816197	0.414391	0.38259	2.0988	0.147415	0.523538	2	+-	6:109203776:G:A	CHIP_inclusive|DNMT3A	0.92932	6.86137e-19	0.412394
	CD164	6:109525045:A:G	G	A	0.470395	0.108118	0.133227	-0.153006	0.369243	0.811537	0.417061	0.379801	2.1223	0.145168	0.528814	2	+-	6:109203842:A:G	CHIP_inclusive|DNMT3A	0.930457	1.59718e-18	0.41192
	CD164	6:109525082:T:C	C	T	0.465987	0.106046	0.132406	-0.153469	0.365561	0.800917	0.423185	0.37347	2.01008	0.156257	0.502507	2	+-	6:109203879:T:C	CHIP_inclusive|DNMT3A	0.929415	5.42677e-19	0.41176
	CD164	6:109525504:A:G	G	A	0.470479	0.107739	0.133209	-0.15335	0.368829	0.8088	0.418634	0.378166	2.13627	0.143851	0.531895	2	+-	6:109204301:A:G	CHIP_inclusive|DNMT3A	0.928826	7.48238e-19	0.408459
	CD164	6:109525527:C:T	T	C	0.470484	0.107738	0.133208	-0.15335	0.368827	0.808797	0.418636	0.378163	2.13638	0.143841	0.531918	2	+-	6:109204324:C:T	CHIP_inclusive|DNMT3A	0.928847	7.42527e-19	0.408507
	CD164	6:109525589:T:G	G	T	0.211449	0.216203	0.150974	-0.079705	0.512111	1.43206	0.152113	0.817835	0.428978	0.512491	0	2	+-	6:109204386:T:G	DNMT3A	0.932887	4.62637e-08	0.300875
	CD164	6:109525757:T:C	C	T	0.470505	0.107671	0.133209	-0.153417	0.36876	0.808291	0.418927	0.377861	2.13426	0.14404	0.531453	2	+-	6:109204554:T:C	CHIP_inclusive|DNMT3A	0.928834	7.32671e-19	0.408478
	CD164	6:109526289:C:G	G	C	0.394089	-0.181368	0.141452	-0.458614	0.095878	-1.28219	0.199757	0.699499	0.060952	0.804998	0	2	--	6:109205086:C:G	CHIP_inclusive|DNMT3A	1.11679	7.86863e-21	0.568005
	CD164	6:109526425:A:G	G	A	0.440215	0.129723	0.132559	-0.130093	0.38954	0.978608	0.327762	0.484441	1.22639	0.268109	0.184602	2	+-	6:109205222:A:G	CHIP_inclusive|DNMT3A	0.928966	8.7581e-19	0.408316
	CD164	6:109526471:A:G	G	A	0.440213	0.129668	0.13256	-0.130149	0.389485	0.978185	0.327971	0.484164	1.22595	0.268196	0.184307	2	+-	6:109205268:A:G	CHIP_inclusive|DNMT3A	0.928883	7.41827e-19	0.408426
	CD164	6:109526615:G:A	A	G	0.440221	0.129587	0.132561	-0.130232	0.389405	0.977565	0.328278	0.483758	1.22532	0.268318	0.18389	2	+-	6:109205412:G:A	CHIP_inclusive|DNMT3A	0.928866	7.57385e-19	0.408477
	CD164	6:109526696:G:A	A	G	0.440466	0.129263	0.132639	-0.130708	0.389234	0.974551	0.329772	0.481787	1.22191	0.268987	0.181607	2	+-	6:109205493:G:A	CHIP_inclusive|DNMT3A	0.928785	7.22152e-19	0.408661
	CD164	6:109526823:G:A	A	G	0.440146	0.129622	0.132592	-0.130258	0.389501	0.9776	0.328261	0.483781	1.23724	0.266004	0.191748	2	+-	6:109205620:G:A	CHIP_inclusive|DNMT3A	0.928899	8.55771e-19	0.408405
	CD164	6:109526980:T:G	G	T	0.440277	0.129975	0.132558	-0.129839	0.389789	0.98051	0.326823	0.485688	1.22898	0.267606	0.186315	2	+-	6:109205777:T:G	CHIP_inclusive|DNMT3A	0.928864	7.49804e-19	0.408456
	CD164	6:109527104:G:A	A	G	0.210276	0.220103	0.155223	-0.084134	0.524339	1.41798	0.156182	0.806369	0.463009	0.496221	0	2	+-	6:109205901:G:A	DNMT3A	0.932863	4.57189e-08	0.300905
	CD164	6:109527325:A:G	G	A	0.440289	0.129964	0.13256	-0.129854	0.389782	0.980415	0.326869	0.485626	1.22771	0.267853	0.185476	2	+-	6:109206122:A:G	CHIP_inclusive|DNMT3A	0.928764	7.2075e-19	0.408461
	CD164	6:109527691:T:G	G	T	0.440292	0.129898	0.132562	-0.129924	0.38972	0.9799	0.327124	0.485288	1.22761	0.267872	0.185409	2	+-	6:109206488:T:G	CHIP_inclusive|DNMT3A	0.928881	7.76949e-19	0.40851
	CD164	6:109527755:C:T	T	C	0.440295	0.129922	0.132563	-0.129903	0.389746	0.980071	0.327039	0.4854	1.22689	0.268013	0.184932	2	+-	6:109206552:C:T	CHIP_inclusive|DNMT3A	0.92888	7.56292e-19	0.408512
	CD164	6:109527833:C:T	T	C	0.435107	0.13647	0.132766	-0.123752	0.396691	1.0279	0.303984	0.517149	1.03319	0.30941	0.032127	2	+-	6:109206630:C:T	CHIP_inclusive|DNMT3A	0.928452	5.2082e-19	0.408341
	CD164	6:109527841:C:T	T	C	0.612302	0.054826	0.180563	-0.299077	0.408729	0.30364	0.761407	0.118383	0.358974	0.549077	0	2	+-	6:109206638:C:T	DNMT3A	1.1121	7.73028e-10	0.855011
	CD164	6:109528001:G:A	A	G	0.20732	-0.039102	0.192337	-0.416082	0.337877	-0.203302	0.838887	0.076296	0.001687	0.96724	0	2	--	6:109206798:G:A	DNMT3A	0.891862	2.2207e-09	0.107626
	CD164	6:109528332:G:A	A	G	0.21635	0.207828	0.150324	-0.086807	0.502462	1.38253	0.166791	0.777827	0.711331	0.399002	0	2	+-	6:109207129:G:A	DNMT3A	0.932531	3.89812e-08	0.300895
	CD164	6:109529169:C:T	T	C	0.401247	-0.14829	0.136643	-0.416111	0.11953	-1.08524	0.277799	0.556269	0.037776	0.845894	0	2	--	6:109207966:C:T	CHIP_inclusive|DNMT3A	1.11421	2.78149e-20	0.554541
	CD164	6:109529321:G:A	A	G	0.198045	0.25712	0.152862	-0.042489	0.556729	1.68204	0.092562	1.03357	0.384978	0.534951	0	2	+-	6:109208118:G:A	DNMT3A	0.922414	3.10948e-10	0.292731
	CD164	6:109529912:A:G	G	A	0.443507	-0.136878	0.136127	-0.403686	0.12993	-1.00552	0.314632	0.502197	0.016762	0.896988	0	2	--	6:109208709:A:G	CHIP_inclusive|DNMT3A	1.1158	1.68027e-20	0.569776
	CD164	6:109530008:G:C	C	G	0.229341	-0.076923	0.190063	-0.449447	0.295601	-0.404722	0.685699	0.163866	0.08479	0.770907	0	2	--	6:109208805:G:C	DNMT3A	0.891746	2.16349e-09	0.107558
	CD164	6:109530094:T:C	C	T	0.445642	0.123978	0.132405	-0.135536	0.383492	0.936354	0.349082	0.457072	1.48899	0.222374	0.328402	2	+-	6:109208891:T:C	CHIP_inclusive|DNMT3A	0.928771	6.76847e-19	0.408499
	CD164	6:109530327:C:T	T	C	0.229345	-0.077005	0.190068	-0.449539	0.295529	-0.405144	0.685389	0.164063	0.084824	0.770864	0	2	--	6:109209124:C:T	DNMT3A	0.891917	2.28148e-09	0.107604
	CD164	6:109530557:A:G	G	A	0.229347	-0.076992	0.190075	-0.44954	0.295555	-0.405063	0.685448	0.164025	0.084804	0.770889	0	2	--	6:109209354:A:G	DNMT3A	0.891944	2.28778e-09	0.107607
	CD164	6:109530726:C:G	G	C	0.229351	-0.077086	0.190076	-0.449635	0.295464	-0.405551	0.68509	0.164252	0.084849	0.77083	0	2	--	6:109209523:C:G	DNMT3A	0.891852	2.22201e-09	0.107597
	CD164	6:109530961:C:T	T	C	0.229355	-0.077091	0.190084	-0.449655	0.295473	-0.405565	0.68508	0.164259	0.084859	0.770817	0	2	--	6:109209758:C:T	DNMT3A	0.89191	2.26448e-09	0.107601
	CD164	6:109531188:A:G	G	A	0.229361	-0.077137	0.190087	-0.449707	0.295433	-0.405799	0.684907	0.164368	0.084708	0.771016	0	2	--	6:109209985:A:G	DNMT3A	0.89199	2.32948e-09	0.107602
	CD164	6:109531218:A:G	G	A	0.229363	-0.07715	0.190087	-0.449721	0.295421	-0.405868	0.684857	0.1644	0.084744	0.770968	0	2	--	6:109210015:A:G	DNMT3A	0.89195	2.29036e-09	0.10761
	CD164	6:109531740:C:T	T	C	0.056733	0.155155	0.266439	-0.367066	0.677376	0.582328	0.560368	0.251527	0.000912	0.975903	0	2	++	6:109210537:C:T	DNMT3A	0.867962	2.96078e-11	0.0863483
	CD164	6:109531855:G:T	T	G	0.198102	0.257247	0.152861	-0.042361	0.556856	1.68288	0.092399	1.03433	0.382462	0.536289	0	2	+-	6:109210652:G:T	DNMT3A	0.92239	3.08175e-10	0.292717
	CD164	6:109532296:C:T	T	C	0.401278	-0.148633	0.13666	-0.416486	0.119221	-1.08761	0.27675	0.557913	0.035775	0.84998	0	2	--	6:109211093:C:T	CHIP_inclusive|DNMT3A	1.1139	3.3923e-20	0.554264
	CD164	6:109532890:C:T	T	C	0.050002	0.108465	0.274215	-0.428996	0.645927	0.395549	0.692455	0.159609	0.675141	0.411265	0	2	+-	6:109211687:C:T	DNMT3A	0.867934	3.02989e-11	0.0861968
	CD164	6:109533353:A:T	T	A	0.423636	0.142403	0.132336	-0.116975	0.401781	1.07607	0.281877	0.54994	0.904563	0.341561	0	2	+-	6:109212150:A:T	CHIP_inclusive|DNMT3A	0.928948	8.25095e-19	0.40846
	CD164	6:109533385:T:C	C	T	0.198137	0.257295	0.152862	-0.042314	0.556904	1.68319	0.09234	1.03461	0.380644	0.537259	0	2	+-	6:109212182:T:C	DNMT3A	0.922506	3.28039e-10	0.292767
	CD164	6:109535702:T:C	C	T	0.209838	0.227268	0.151573	-0.069815	0.524352	1.4994	0.13376	0.873675	0.440471	0.506895	0	2	+-	6:109214499:T:C	DNMT3A	0.932641	4.10887e-08	0.300865
	CD164	6:109536034:C:A	A	C	0.423612	0.142334	0.13235	-0.117072	0.401741	1.07544	0.282162	0.549501	0.903605	0.341817	0	2	+-	6:109214831:C:A	CHIP_inclusive|DNMT3A	0.928848	6.81235e-19	0.408422
	CD164	6:109537553:A:G	G	A	0.401327	-0.14919	0.136684	-0.41709	0.11871	-1.0915	0.275036	0.56061	0.032476	0.856987	0	2	--	6:109216350:A:G	CHIP_inclusive|DNMT3A	1.11415	2.82388e-20	0.55431
	CD164	6:109538073:G:A	A	G	0.433872	-0.171797	0.135341	-0.437065	0.093472	-1.26936	0.204293	0.689747	0.034928	0.851748	0	2	--	6:109216870:G:A	CHIP_inclusive|DNMT3A	1.11401	3.1687e-20	0.554451
	CD164	6:109538773:A:G	G	A	0.43387	-0.171808	0.135344	-0.437083	0.093466	-1.26942	0.204272	0.689791	0.034932	0.851739	0	2	--	6:109217570:A:G	CHIP_inclusive|DNMT3A	1.11408	2.99047e-20	0.554343
	CD164	6:109539853:G:A	A	G	0.30214	0.175935	0.138645	-0.095809	0.447678	1.26896	0.204435	0.689446	1.30007	0.2542	0.230813	2	+-	6:109218650:G:A	CHIP_inclusive|DNMT3A	0.930621	2.63486e-19	0.397029
	CD164	6:109540157:G:T	T	G	0.198389	0.257734	0.152858	-0.041867	0.557335	1.68611	0.091777	1.03727	0.369716	0.543159	0	2	+-	6:109218954:G:T	DNMT3A	0.922206	2.79152e-10	0.292685
	CD164	6:109540850:G:A	A	G	0.064105	0.056238	0.246614	-0.427125	0.539602	0.228042	0.819605	0.086395	0.000782	0.977693	0	2	++	6:109219647:G:A	DNMT3A	0.87816	1.3572e-10	0.096023
	CD164	6:109541583:G:A	A	G	0.294409	0.193613	0.140294	-0.081363	0.468589	1.38005	0.167554	0.775846	0.797676	0.371789	0	2	+-	6:109220380:G:A	CHIP_inclusive|DNMT3A	0.930496	2.72934e-19	0.397068
	CD164	6:109541774:A:G	G	A	0.293979	0.193102	0.140103	-0.0815	0.467704	1.37828	0.168099	0.774435	0.793916	0.372919	0	2	+-	6:109220571:A:G	CHIP_inclusive|DNMT3A	0.930486	2.6766e-19	0.397112
	CD164	6:109543226:A:G	G	A	0.209278	0.228738	0.151891	-0.068968	0.526444	1.50594	0.132074	0.879184	0.36505	0.545715	0	2	+-	6:109222023:A:G	DNMT3A	0.932599	3.95422e-08	0.300905
	CD164	6:109543425:C:G	G	C	0.293936	0.193158	0.14015	-0.081537	0.467853	1.37822	0.168118	0.774386	0.778626	0.377562	0	2	+-	6:109222222:C:G	CHIP_inclusive|DNMT3A	0.930478	2.62166e-19	0.397104
	CD164	6:109543428:T:A	A	T	0.293936	0.193183	0.140151	-0.081512	0.467878	1.37839	0.168065	0.774524	0.777869	0.377794	0	2	+-	6:109222225:T:A	CHIP_inclusive|DNMT3A	0.930481	2.63931e-19	0.3971
	CD164	6:109544385:T:G	G	T	0.050016	0.108251	0.274377	-0.429529	0.64603	0.394533	0.693204	0.159139	0.689911	0.406195	0	2	+-	6:109223182:T:G	DNMT3A	0.86815	3.17881e-11	0.0862529
	CD164	6:109544552:A:G	G	A	0.884188	0.099689	0.194341	-0.28122	0.480597	0.512957	0.608004	0.216093	1.16691	0.280038	0.143034	2	+-	6:109223349:A:G	CHIP_inclusive|DNMT3A	0.915409	4.98053e-17	0.798148
	CD164	6:109544915:C:A	A	C	0.215037	0.225217	0.150111	-0.069	0.519435	1.50034	0.133516	0.874466	0.014445	0.904334	0	2	++	6:109223712:C:A	DNMT3A	0.933534	4.61645e-08	0.309931
	CD164	6:109545547:G:A	A	G	0.208537	0.257515	0.151601	-0.039623	0.554653	1.69864	0.089389	1.04871	0.012106	0.912388	0	2	++	6:109224344:G:A	DNMT3A	0.932887	4.61264e-08	0.300214
	CD164	6:109546111:G:A	A	G	0.084246	0.153354	0.279589	-0.39464	0.701348	0.548498	0.583373	0.234054	0	1	#NUM!	1	+?	6:109224908:G:A	DNMT3A	0.869886	5.84834e-11	0.0863023
	CD164	6:109546577:T:C	C	T	0.598461	0.186159	0.138136	-0.084588	0.456906	1.34765	0.177753	0.750183	0.016042	0.899211	0	2	++	6:109225374:T:C	CHIP_inclusive|DNMT3A	0.924796	3.90382e-21	0.419375
	CD164	6:109547939:G:A	A	G	0.602096	0.182304	0.13826	-0.088686	0.453294	1.31856	0.187298	0.727466	0.00335	0.953847	0	2	++	6:109226736:G:A	CHIP_inclusive|DNMT3A	0.924783	4.27049e-21	0.419399
	CD164	6:109548304:C:T	T	C	0.208353	0.260024	0.151593	-0.037098	0.557146	1.71528	0.086297	1.06401	0.024163	0.87647	0	2	++	6:109227101:C:T	DNMT3A	0.932942	3.41762e-08	0.303422
	CD164	6:109548713:C:T	T	C	0.202989	0.283048	0.152512	-0.015875	0.581971	1.85591	0.063478	1.19738	0.012554	0.910787	0	2	++	6:109227510:C:T	DNMT3A	0.922738	2.3798e-10	0.29533
	CD164	6:109548837:A:G	G	A	0.214991	0.228283	0.15007	-0.065854	0.52242	1.52118	0.128206	0.892093	0.03057	0.861202	0	2	++	6:109227634:A:G	DNMT3A	0.933615	3.47538e-08	0.313205
	CD164	6:109549099:T:C	C	T	0.385779	0.235946	0.135087	-0.028825	0.500717	1.74662	0.080709	1.09308	0.116393	0.73298	0	2	++	6:109227896:T:C	CHIP_inclusive|DNMT3A	0.927255	2.72067e-21	0.407659
	CD164	6:109549683:A:G	G	A	0.884197	0.098432	0.19429	-0.282376	0.47924	0.506626	0.61244	0.212937	1.17457	0.278465	0.148623	2	+-	6:109228480:A:G	CHIP_inclusive|DNMT3A	0.915239	5.66515e-17	0.798058
	CD164	6:109549714:C:T	T	C	0.084197	0.154477	0.279715	-0.393764	0.702718	0.552266	0.580789	0.235982	0	1	#NUM!	1	+?	6:109228511:C:T	DNMT3A	0.868273	3.3038e-11	0.0862652
	CD164	6:109549914:A:G	G	A	0.208296	0.26081	0.151579	-0.036285	0.557905	1.72062	0.085324	1.06893	0.028276	0.866462	0	2	++	6:109228711:A:G	DNMT3A	0.932901	4.64198e-08	0.300205
	CD164	6:109550017:T:G	G	T	0.577317	0.183315	0.13788	-0.086929	0.45356	1.32953	0.183655	0.735998	0.174397	0.676234	0	2	++	6:109228814:T:G	CHIP_inclusive|DNMT3A	0.924271	8.55401e-21	0.408962
	CD164	6:109550939:A:G	G	A	0.208245	0.261151	0.151574	-0.035933	0.558235	1.72293	0.084904	1.07107	0.030562	0.861222	0	2	++	6:109229736:A:G	DNMT3A	0.932254	3.41362e-08	0.300338
	CD164	6:109551109:G:T	T	G	0.208239	0.261192	0.151571	-0.035888	0.558272	1.72323	0.084851	1.07134	0.030728	0.860849	0	2	++	6:109229906:G:T	DNMT3A	0.932893	4.63134e-08	0.3002
	CD164	6:109551147:A:G	G	A	0.214583	0.229321	0.150061	-0.064798	0.523439	1.52819	0.126457	0.898056	0.038137	0.845169	0	2	++	6:109229944:A:G	DNMT3A	0.933655	4.88891e-08	0.309911
	CD164	6:109551749:T:C	C	T	0.162078	0.122153	0.211971	-0.29331	0.537615	0.576272	0.564454	0.248372	0.191766	0.661451	0	2	++	6:109230546:T:C	CHIP_inclusive|DNMT3A	0.910168	1.49501e-13	0.0966966
	CD164	6:109552918:G:A	A	G	0.204016	0.284459	0.152483	-0.014408	0.583325	1.86551	0.062122	1.20676	0.006576	0.935371	0	2	++	6:109231715:G:A	DNMT3A	0.922613	3.45581e-10	0.292067
	CD164	6:109553069:C:T	T	C	0.380178	0.245194	0.135341	-0.020075	0.510463	1.81167	0.070046	1.15462	0.236816	0.626515	0	2	++	6:109231866:C:T	CHIP_inclusive|DNMT3A	0.926633	1.23326e-21	0.406779
	CD164	6:109553073:C:G	G	C	0.884513	0.095919	0.194366	-0.285037	0.476876	0.4935	0.621682	0.206432	1.22044	0.269275	0.180622	2	+-	6:109231870:C:G	CHIP_inclusive|DNMT3A	0.915183	5.17379e-17	0.797949
	CD164	6:109553718:A:T	T	A	0.21461	0.228734	0.149887	-0.065044	0.522512	1.52605	0.126989	0.896234	0.041489	0.838597	0	2	++	6:109232515:A:T	DNMT3A	0.933552	4.66043e-08	0.309871
	CD164	6:109553764:A:G	G	A	0.213588	0.234873	0.150188	-0.059496	0.529242	1.56385	0.117845	0.928689	0.045335	0.831389	0	2	++	6:109232561:A:G	DNMT3A	0.933033	3.62072e-08	0.310029
	CD164	6:109554916:T:C	C	T	0.058789	0.062716	0.267581	-0.461743	0.587175	0.234381	0.814682	0.089012	1.30006	0.254202	0.230806	2	+-	6:109233713:T:C	DNMT3A	0.863649	7.7871e-12	0.0854352
	CD164	6:109558471:G:A	A	G	0.524652	0.231538	0.134661	-0.032398	0.495474	1.71941	0.085543	1.06782	0.022328	0.881217	0	2	++	6:109237268:G:A	CHIP_inclusive|DNMT3A	0.925795	6.1048e-22	0.41446
	CD164	6:109559369:G:T	T	G	0.083316	0.165377	0.28163	-0.386618	0.717372	0.587214	0.557082	0.254081	0	1	#NUM!	1	+?	6:109238166:G:T	DNMT3A	0.863831	9.01234e-12	0.085238
	CD164	6:109559416:G:A	A	G	0.352959	0.273048	0.143727	-0.008657	0.554754	1.89977	0.057477	1.2405	0.041996	0.837627	0	2	++	6:109238213:G:A	CHIP_inclusive|DNMT3A	0.944028	1.71726e-11	0.302441
	CD164	6:109561646:C:T	T	C	0.440099	0.186206	0.134889	-0.078177	0.450589	1.38044	0.167435	0.776154	0.021985	0.882127	0	2	++	6:109240443:C:T	CHIP_inclusive|DNMT3A	0.933901	9.55765e-20	0.432665
	CD164	6:109561779:T:C	C	T	0.44007	0.18619	0.134891	-0.078197	0.450578	1.3803	0.167478	0.776041	0.022259	0.8814	0	2	++	6:109240576:T:C	CHIP_inclusive|DNMT3A	0.93393	9.57056e-20	0.432664
	CD164	6:109561918:T:C	C	T	0.41061	0.245459	0.135495	-0.02011	0.511029	1.81158	0.07006	1.15453	0.168699	0.68127	0	2	++	6:109240715:T:C	CHIP_inclusive|DNMT3A	0.920415	1.57535e-25	0.391888
	CD164	6:109562035:A:G	G	A	0.533741	0.186763	0.13561	-0.079032	0.452558	1.37721	0.168431	0.773578	0.012204	0.912035	0	2	++	6:109240832:A:G	CHIP_inclusive|DNMT3A	0.933197	7.40818e-20	0.433251
	CD164	6:109562074:G:C	C	G	0.439943	0.186086	0.134899	-0.078315	0.450488	1.37945	0.167739	0.775366	0.022884	0.879758	0	2	++	6:109240871:G:C	CHIP_inclusive|DNMT3A	0.933374	6.28022e-20	0.432856
	CD164	6:109562589:T:C	C	T	0.434287	0.204988	0.134587	-0.058803	0.468779	1.52308	0.127729	0.893712	0.100553	0.751168	0	2	++	6:109241386:T:C	CHIP_inclusive|DNMT3A	0.928775	6.70469e-23	0.42473
	CD164	6:109564095:G:C	C	G	0.673302	0.038874	0.166496	-0.287457	0.365206	0.233486	0.815377	0.088642	1.93952	0.16372	0.48441	2	+-	6:109242892:G:C	CHIP_inclusive|DNMT3A	0.923878	2.37324e-16	0.797777
	CD164	6:109564226:A:T	T	A	0.083345	0.172952	0.282987	-0.381703	0.727607	0.611166	0.54111	0.266714	0	1	#NUM!	1	+?	6:109243023:A:T	DNMT3A	0.862997	6.03954e-12	0.0853172
	CD164	6:109572121:C:A	A	C	0.567541	-0.013837	0.170972	-0.348943	0.321269	-0.080933	0.935475	0.028968	3.48921	0.06177	0.713402	2	+-	6:109250918:C:A	CHIP_inclusive|DNMT3A	0.923953	1.8242e-16	0.79727
	CD164	6:109572198:C:G	G	C	0.081931	0.071154	0.220174	-0.360387	0.502695	0.323174	0.746571	0.126929	1.21046	0.27124	0.173871	2	+-	6:109250995:C:G	CHIP_inclusive|DNMT3A	0.895149	1.26808e-24	0.147024
	CD164	6:109572299:G:A	A	G	0.213503	-0.194725	0.155377	-0.499264	0.109815	-1.25324	0.210099	0.677577	1.16917	0.279573	0.14469	2	--	6:109251096:G:A	CHIP_inclusive|DNMT3A	1.09077	2.27737e-12	0.312216
	CD164	6:109572411:G:A	A	G	0.212933	-0.170503	0.153436	-0.471237	0.13023	-1.11124	0.266448	0.574388	1.74796	0.186134	0.427904	2	--	6:109251208:G:A	DNMT3A	1.07828	1.8251e-09	0.300474
	CD164	6:109572580:A:G	G	A	0.697532	0.096885	0.16801	-0.232414	0.426184	0.576664	0.564189	0.248576	0.388635	0.533018	0	2	+-	6:109251377:A:G	CHIP_inclusive|DNMT3A	0.925329	3.04535e-16	0.802612
	CD164	6:109572649:T:G	G	T	0.045765	-0.097499	0.392337	-0.86648	0.671482	-0.248508	0.803737	0.094886	0	1	#NUM!	1	-?	6:109251446:T:G	DNMT3A	0.840689	2.27798e-10	0.0517064
	CD164	6:109573002:C:T	T	C	0.081925	0.07129	0.220176	-0.360255	0.502834	0.323785	0.746108	0.127198	1.21199	0.270938	0.174913	2	+-	6:109251799:C:T	CHIP_inclusive|DNMT3A	0.89529	9.2213e-25	0.146722
	CD164	6:109574007:C:T	T	C	0.081921	0.071663	0.220171	-0.359871	0.503197	0.325488	0.74482	0.127949	1.21324	0.270691	0.175762	2	+-	6:109252804:C:T	CHIP_inclusive|DNMT3A	0.894385	5.69369e-25	0.147339
	CD164	6:109574095:G:A	A	G	0.213207	-0.171298	0.153285	-0.471737	0.129141	-1.11751	0.263757	0.578796	1.77185	0.183153	0.435619	2	--	6:109252892:G:A	DNMT3A	1.08152	3.1466e-10	0.305635
	CD164	6:109574711:C:T	T	C	0.081915	0.07174	0.220171	-0.359796	0.503276	0.325838	0.744555	0.128103	1.21248	0.270842	0.175242	2	+-	6:109253508:C:T	CHIP_inclusive|DNMT3A	0.89474	6.70317e-25	0.146828
	CD164	6:109575070:G:C	C	G	0.214224	-0.170541	0.153062	-0.470543	0.12946	-1.1142	0.265176	0.576466	1.78615	0.181396	0.440136	2	--	6:109253867:G:C	DNMT3A	1.08149	3.16954e-10	0.305665
	CD164	6:109575596:C:G	G	C	0.661145	0.029598	0.165477	-0.294737	0.353933	0.178865	0.858028	0.066498	1.53891	0.21478	0.350191	2	+-	6:109254393:C:G	CHIP_inclusive|DNMT3A	0.923569	1.54665e-16	0.797675
	CD164	6:109576130:G:A	A	G	0.670511	0.027788	0.165902	-0.297379	0.352956	0.167498	0.866961	0.062	1.60445	0.205274	0.376734	2	+-	6:109254927:G:A	CHIP_inclusive|DNMT3A	0.923687	1.5425e-16	0.797657
	CD164	6:109576135:C:T	T	C	0.203416	0.206586	0.154245	-0.095733	0.508905	1.33934	0.180442	0.743663	0.355137	0.551219	0	2	+-	6:109254932:C:T	CHIP_inclusive|DNMT3A	0.941454	2.16776e-12	0.303852
	CD164	6:109577983:C:T	T	C	0.082944	0.067739	0.220108	-0.363673	0.49915	0.307753	0.758276	0.120173	1.33751	0.247474	0.25234	2	+-	6:109256780:C:T	CHIP_inclusive|DNMT3A	0.894414	4.26388e-25	0.146805
	CD164	6:109578055:G:A	A	G	0.670613	0.028038	0.165857	-0.297041	0.353118	0.169051	0.86574	0.062613	1.60667	0.20496	0.377596	2	+-	6:109256852:G:A	CHIP_inclusive|DNMT3A	0.923621	1.69578e-16	0.797791
	CD164	6:109578530:G:A	A	G	0.67065	0.028181	0.165839	-0.296863	0.353226	0.169932	0.865047	0.06296	1.60687	0.204932	0.377673	2	+-	6:109257327:G:A	CHIP_inclusive|DNMT3A	0.923531	1.37338e-16	0.797745
	CD164	6:109579675:G:A	A	G	0.670736	0.028216	0.165794	-0.29674	0.353173	0.17019	0.864844	0.063062	1.6082	0.204745	0.378186	2	+-	6:109258472:G:A	CHIP_inclusive|DNMT3A	0.924158	2.79229e-16	0.798064
	CD164	6:109580644:A:G	G	A	0.647384	0.047848	0.166919	-0.279314	0.37501	0.286652	0.77438	0.111046	1.30182	0.253881	0.231845	2	+-	6:109259441:A:G	CHIP_inclusive|DNMT3A	0.923677	2.02324e-16	0.797935
	CD164	6:109580659:C:G	G	C	0.670899	0.028278	0.165759	-0.29661	0.353166	0.170597	0.864524	0.063223	1.61312	0.204054	0.380084	2	+-	6:109259456:C:G	CHIP_inclusive|DNMT3A	0.92387	2.60921e-16	0.798028
	CD164	6:109581248:G:A	A	G	0.081862	0.07306	0.220168	-0.358469	0.504588	0.331836	0.740022	0.130755	1.21095	0.271145	0.1742	2	+-	6:109260045:G:A	CHIP_inclusive|DNMT3A	0.893973	2.71742e-25	0.146673
	CD164	6:109581804:G:A	A	G	0.08186	0.073147	0.220167	-0.358381	0.504675	0.332233	0.739722	0.130931	1.21033	0.271267	0.173777	2	+-	6:109260601:G:A	CHIP_inclusive|DNMT3A	0.894286	3.82399e-25	0.146765
	CD164	6:109582496:G:A	A	G	0.203285	0.206763	0.154207	-0.095483	0.509009	1.34082	0.179962	0.744819	0.35541	0.551067	0	2	+-	6:109261293:G:A	CHIP_inclusive|DNMT3A	0.941013	2.16134e-12	0.305082
	CD164	6:109582497:G:C	C	G	0.679758	0.024707	0.165847	-0.300353	0.349766	0.148972	0.881557	0.05475	1.73381	0.187925	0.423236	2	+-	6:109261294:G:C	CHIP_inclusive|DNMT3A	0.924777	1.91292e-16	0.796829
	CD164	6:109583186:A:G	G	A	0.671046	0.030335	0.165497	-0.294039	0.354709	0.183299	0.854549	0.068263	1.59529	0.206572	0.373154	2	+-	6:109261983:A:G	CHIP_inclusive|DNMT3A	0.925301	2.35427e-16	0.800836
	CD164	6:109583582:C:T	T	C	0.671052	0.030457	0.165487	-0.293898	0.354811	0.184043	0.853965	0.06856	1.59544	0.206551	0.373213	2	+-	6:109262379:C:T	CHIP_inclusive|DNMT3A	0.924551	1.94025e-16	0.796746
	CD164	6:109583631:A:G	G	A	0.217754	-0.193206	0.152267	-0.491649	0.105238	-1.26886	0.204471	0.689369	1.24835	0.263868	0.198943	2	--	6:109262428:A:G	DNMT3A	1.08996	3.10197e-12	0.312844
	CD164	6:109583656:C:G	G	C	0.177317	0.27128	0.157695	-0.037801	0.580362	1.72029	0.085384	1.06862	0.01657	0.897576	0	2	++	6:109262453:C:G	DNMT3A	0.923238	4.32893e-10	0.291941
	CD164	6:109583799:G:A	A	G	0.096305	0.108643	0.213472	-0.309762	0.527048	0.508933	0.610822	0.214085	0.034582	0.852474	0	2	+-	6:109262596:G:A	CHIP_inclusive|DNMT3A	0.894018	2.99084e-25	0.146655
	CD164	6:109584043:C:T	T	C	0.671158	0.026953	0.165114	-0.296671	0.350577	0.16324	0.870312	0.060325	1.57503	0.209478	0.365091	2	+-	6:109262840:C:T	CHIP_inclusive|DNMT3A	0.924681	1.87571e-16	0.796795
	CD164	6:109584100:C:T	T	C	0.079902	0.063572	0.221183	-0.369947	0.497091	0.287417	0.773795	0.111374	1.1728	0.278826	0.14734	2	+-	6:109262897:C:T	CHIP_inclusive|DNMT3A	0.892877	1.9106e-25	0.143139
	CD164	6:109584129:T:G	G	T	0.671037	0.031515	0.165328	-0.292528	0.355559	0.190623	0.848807	0.071191	1.60198	0.205622	0.375774	2	+-	6:109262926:T:G	CHIP_inclusive|DNMT3A	0.924658	1.98803e-16	0.796791
	CD164	6:109584410:A:G	G	A	0.698352	0.136707	0.144244	-0.146011	0.419425	0.947752	0.343246	0.464394	0.00935	0.922969	0	2	++	6:109263207:A:G	CHIP_inclusive|DNMT3A	0.915539	8.82621e-29	0.510718
	CD164	6:109584520:G:A	A	G	0.432966	0.145828	0.138668	-0.125961	0.417617	1.05164	0.29295	0.533207	0.021637	0.883058	0	2	++	6:109263317:G:A	CHIP_inclusive|DNMT3A	0.945913	3.48032e-10	0.336825
	CD164	6:109584645:C:A	A	C	0.093169	0.066485	0.215406	-0.355711	0.488681	0.308649	0.757594	0.120564	0.946393	0.330639	0	2	+-	6:109263442:C:A	CHIP_inclusive|DNMT3A	0.891757	3.11566e-25	0.143461
	CD164	6:109584885:A:G	G	A	0.432964	0.145833	0.138665	-0.12595	0.417617	1.05169	0.292924	0.533246	0.021725	0.882822	0	2	++	6:109263682:A:G	CHIP_inclusive|DNMT3A	0.945748	3.04271e-10	0.336882
	CD164	6:109584988:T:A	A	T	0.89949	0.038949	0.204392	-0.361659	0.439556	0.190559	0.848857	0.071165	2.09561	0.147723	0.522812	2	+-	6:109263785:T:A	CHIP_inclusive|DNMT3A	0.914152	1.24487e-16	0.82953
	CD164	6:109585240:G:A	A	G	0.086041	0.062752	0.218885	-0.366263	0.491766	0.286688	0.774353	0.111061	1.38563	0.239144	0.278307	2	+-	6:109264037:G:A	CHIP_inclusive|DNMT3A	0.89251	1.88238e-25	0.143083
	CD164	6:109585298:G:A	A	G	0.584027	0.154706	0.142106	-0.123822	0.433233	1.08866	0.276284	0.558645	0.446298	0.504098	0	2	++	6:109264095:G:A	DNMT3A	0.934346	1.40019e-08	0.373235
	CD164	6:109585612:G:C	C	G	0.432957	0.145756	0.138662	-0.126021	0.417533	1.05116	0.293167	0.532886	0.021665	0.882982	0	2	++	6:109264409:G:C	CHIP_inclusive|DNMT3A	0.945793	3.24005e-10	0.336894
	CD164	6:109586062:C:T	T	C	0.43315	0.144669	0.138654	-0.127093	0.416431	1.04338	0.296756	0.5276	0.020465	0.886246	0	2	++	6:109264859:C:T	CHIP_inclusive|DNMT3A	0.946247	4.07547e-10	0.338579
	CD164	6:109586240:A:G	G	A	0.43294	0.145617	0.138677	-0.126191	0.417425	1.05004	0.293683	0.532121	0.021519	0.883375	0	2	++	6:109265037:A:G	CHIP_inclusive|DNMT3A	0.945866	3.57123e-10	0.336827
	CD164	6:109586334:A:G	G	A	0.43299	0.145621	0.138659	-0.12615	0.417393	1.05021	0.293603	0.532239	0.021522	0.883366	0	2	++	6:109265131:A:G	CHIP_inclusive|DNMT3A	0.945906	3.52888e-10	0.336842
	CD164	6:109586455:G:A	A	G	0.42371	0.15026	0.13877	-0.121728	0.422249	1.0828	0.278878	0.554586	0.007937	0.929013	0	2	++	6:109265252:G:A	CHIP_inclusive|DNMT3A	0.945959	3.63818e-10	0.336821
	CD164	6:109586561:C:T	T	C	0.433439	0.145207	0.138652	-0.126551	0.416965	1.04728	0.294956	0.530242	0.021228	0.88416	0	2	++	6:109265358:C:T	CHIP_inclusive|DNMT3A	0.946003	3.73484e-10	0.336778
	CD164	6:109586656:T:C	C	T	0.525524	0.173528	0.133676	-0.088478	0.435534	1.29812	0.194226	0.711692	0.384033	0.535453	0	2	++	6:109265453:T:C	CHIP_inclusive|DNMT3A	0.901091	1.72572e-39	0.480008
	CD164	6:109586678:G:A	A	G	0.092689	0.05628	0.213794	-0.362756	0.475317	0.263246	0.792359	0.101078	0.923778	0.336485	0	2	+-	6:109265475:G:A	CHIP_inclusive|DNMT3A	0.892764	1.96396e-25	0.143092
	CD164	6:109586803:T:C	C	T	0.43315	0.145122	0.13864	-0.126611	0.416855	1.04676	0.295195	0.529891	0.020963	0.88488	0	2	++	6:109265600:T:C	CHIP_inclusive|DNMT3A	0.945969	3.54342e-10	0.33681
	CD164	6:109587209:G:A	A	G	0.433964	0.139805	0.138941	-0.132519	0.412129	1.00622	0.314295	0.502663	0.017103	0.895949	0	2	++	6:109266006:G:A	CHIP_inclusive|DNMT3A	0.946047	3.87967e-10	0.336898
	CD164	6:109587236:C:T	T	C	0.433002	0.144656	0.138659	-0.127116	0.416429	1.04325	0.296817	0.527511	0.020452	0.886283	0	2	++	6:109266033:C:T	CHIP_inclusive|DNMT3A	0.945993	3.65818e-10	0.336813
	CD164	6:109587672:A:G	G	A	0.433003	0.144661	0.138661	-0.127114	0.416436	1.04327	0.296806	0.527527	0.020465	0.886247	0	2	++	6:109266469:A:G	CHIP_inclusive|DNMT3A	0.945909	3.51042e-10	0.336814
	CD164	6:109588244:T:C	C	T	0.433191	0.1441	0.138624	-0.127602	0.415802	1.0395	0.298554	0.524977	0.019867	0.88791	0	2	++	6:109267041:T:C	CHIP_inclusive|DNMT3A	0.945742	3.4963e-10	0.336778
	CD164	6:109588401:A:T	T	A	0.433006	0.144654	0.138664	-0.127127	0.416436	1.0432	0.296838	0.52748	0.020479	0.886207	0	2	++	6:109267198:A:T	CHIP_inclusive|DNMT3A	0.945801	3.50538e-10	0.336757
	CD164	6:109588643:G:T	T	G	0.433009	0.144677	0.138664	-0.127104	0.416459	1.04337	0.296763	0.52759	0.020511	0.886119	0	2	++	6:109267440:G:T	CHIP_inclusive|DNMT3A	0.945842	3.69491e-10	0.336749
	CD164	6:109588644:G:T	T	G	0.433009	0.144677	0.138664	-0.127104	0.416459	1.04337	0.296763	0.52759	0.020511	0.886119	0	2	++	6:109267441:G:T	CHIP_inclusive|DNMT3A	0.945943	3.63211e-10	0.336759
	CD164	6:109588681:T:C	C	T	0.433009	0.144672	0.138665	-0.12711	0.416455	1.04333	0.296782	0.527563	0.020516	0.886106	0	2	++	6:109267478:T:C	CHIP_inclusive|DNMT3A	0.946041	3.63963e-10	0.336785
	CD164	6:109589335:G:A	A	G	0.08295	0.068137	0.219368	-0.361825	0.498099	0.310607	0.756105	0.121418	1.34955	0.245357	0.259011	2	+-	6:109268132:G:A	CHIP_inclusive|DNMT3A	0.892665	1.50486e-25	0.143115
	CD164	6:109589733:C:T	T	C	0.406276	0.153814	0.142044	-0.124592	0.43222	1.08286	0.278851	0.554628	0.033319	0.855162	0	2	++	6:109268530:C:T	CHIP_inclusive|DNMT3A	0.945891	3.49419e-10	0.336806
	CD164	6:109590004:A:G	G	A	0.399049	0.227328	0.133936	-0.035187	0.489843	1.69729	0.089645	1.04748	0.088399	0.766223	0	2	++	6:109268801:A:G	CHIP_inclusive|DNMT3A	0.900028	4.27729e-42	0.447952
	CD164	6:109590206:A:G	G	A	0.433014	0.144685	0.13867	-0.127109	0.416478	1.04337	0.296761	0.527593	0.020586	0.885912	0	2	++	6:109269003:A:G	CHIP_inclusive|DNMT3A	0.945947	3.6209e-10	0.336811
	CD164	6:109590253:C:T	T	C	0.433015	0.144694	0.138671	-0.127101	0.416489	1.04343	0.296731	0.527637	0.020591	0.885899	0	2	++	6:109269050:C:T	CHIP_inclusive|DNMT3A	0.945853	3.44088e-10	0.336821
	CD164	6:109590286:C:A	A	C	0.433015	0.144693	0.138671	-0.127102	0.416488	1.04343	0.296735	0.527631	0.020592	0.885896	0	2	++	6:109269083:C:A	CHIP_inclusive|DNMT3A	0.945938	3.97365e-10	0.336838
	CD164	6:109590304:A:G	G	A	0.433168	0.144264	0.138639	-0.127468	0.415996	1.04058	0.298057	0.525701	0.020121	0.8872	0	2	++	6:109269101:A:G	CHIP_inclusive|DNMT3A	0.945848	3.53423e-10	0.336863
	CD164	6:109590739:C:T	T	C	0.176748	0.25787	0.157582	-0.05099	0.56673	1.63642	0.101749	0.992468	0.002275	0.961958	0	2	++	6:109269536:C:T	DNMT3A	0.923776	5.70526e-10	0.291861
	CD164	6:109590920:T:C	C	T	0.43282	0.145681	0.138669	-0.126111	0.417472	1.05056	0.293444	0.532474	0.016776	0.896944	0	2	++	6:109269717:T:C	CHIP_inclusive|DNMT3A	0.946047	3.75663e-10	0.336743
	CD164	6:109591208:C:A	A	C	0.433021	0.144702	0.138674	-0.1271	0.416504	1.04347	0.296717	0.527658	0.020632	0.885786	0	2	++	6:109270005:C:A	CHIP_inclusive|DNMT3A	0.947173	5.26211e-10	0.338121
	CD164	6:109591433:T:C	C	T	0.433018	0.14465	0.138676	-0.127155	0.416456	1.04308	0.296895	0.527397	0.020571	0.885953	0	2	++	6:109270230:T:C	CHIP_inclusive|DNMT3A	0.946911	4.76417e-10	0.338449
	CD164	6:109591586:A:G	G	A	0.43302	0.144682	0.138678	-0.127126	0.41649	1.0433	0.296794	0.527546	0.020631	0.88579	0	2	++	6:109270383:A:G	CHIP_inclusive|DNMT3A	0.945863	3.56397e-10	0.336807
	CD164	6:109591941:C:T	T	C	0.08294	0.067935	0.219392	-0.362073	0.497944	0.309652	0.756831	0.121001	1.34815	0.245601	0.258244	2	+-	6:109270738:C:T	CHIP_inclusive|DNMT3A	0.892781	1.75729e-25	0.143122
	CD164	6:109592329:A:T	T	A	0.533744	0.161751	0.134034	-0.100957	0.424458	1.20678	0.227494	0.64303	0.238533	0.625268	0	2	++	6:109271126:A:T	CHIP_inclusive|DNMT3A	0.901104	1.59847e-39	0.480088
	CD164	6:109592381:C:T	T	C	0.525392	0.15761	0.133552	-0.104151	0.419372	1.18014	0.237923	0.623564	0.313783	0.575368	0	2	++	6:109271178:C:T	CHIP_inclusive|DNMT3A	0.901254	2.41322e-39	0.480014
	CD164	6:109592701:A:T	T	A	0.515966	0.159555	0.133662	-0.102423	0.421533	1.19372	0.232569	0.633448	0.284709	0.593631	0	2	++	6:109271498:A:T	CHIP_inclusive|DNMT3A	0.901093	2.14527e-39	0.479955
	CD164	6:109592751:C:T	T	C	0.68318	0.164177	0.140659	-0.111514	0.439869	1.1672	0.243109	0.614199	0.001012	0.974617	0	2	++	6:109271548:C:T	CHIP_inclusive|DNMT3A	0.906903	5.65138e-37	0.516554
	CD164	6:109592851:G:A	A	G	0.683181	0.164157	0.140658	-0.111533	0.439847	1.16706	0.243164	0.6141	0.001014	0.974603	0	2	++	6:109271648:G:A	CHIP_inclusive|DNMT3A	0.906943	6.19224e-37	0.516557
	CD164	6:109592909:A:G	G	A	0.525393	0.157636	0.133554	-0.104129	0.419402	1.18032	0.237853	0.623692	0.313958	0.575262	0	2	++	6:109271706:A:G	CHIP_inclusive|DNMT3A	0.900957	1.76417e-39	0.479925
	CD164	6:109593134:G:T	T	G	0.673754	0.164646	0.14009	-0.10993	0.439222	1.17529	0.239858	0.620047	0.001627	0.967827	0	2	++	6:109271931:G:T	CHIP_inclusive|DNMT3A	0.906914	5.74815e-37	0.516539
	CD164	6:109593292:A:G	G	A	0.673755	0.164663	0.14009	-0.109913	0.439239	1.17541	0.239811	0.620132	0.001624	0.967853	0	2	++	6:109272089:A:G	CHIP_inclusive|DNMT3A	0.906597	3.36918e-37	0.516628
	CD164	6:109593302:A:C	C	A	0.673754	0.164638	0.14009	-0.109938	0.439213	1.17523	0.239882	0.620002	0.00163	0.967794	0	2	++	6:109272099:A:C	CHIP_inclusive|DNMT3A	0.906719	4.3338e-37	0.516673
	CD164	6:109593604:G:A	A	G	0.082933	0.068083	0.219401	-0.361943	0.49811	0.310314	0.756328	0.12129	1.3475	0.245716	0.257885	2	+-	6:109272401:G:A	CHIP_inclusive|DNMT3A	0.892611	1.70334e-25	0.143118
	CD164	6:109593860:G:T	T	G	0.673752	0.164612	0.140089	-0.109962	0.439186	1.17505	0.239953	0.619874	0.001661	0.967494	0	2	++	6:109272657:G:T	CHIP_inclusive|DNMT3A	0.90692	5.94908e-37	0.516564
	CD164	6:109594076:T:C	C	T	0.683175	0.164125	0.140657	-0.111562	0.439813	1.16685	0.243251	0.613945	0.001045	0.974212	0	2	++	6:109272873:T:C	CHIP_inclusive|DNMT3A	0.906902	5.75963e-37	0.51656
	CD164	6:109594091:T:A	A	T	0.577082	0.151498	0.141457	-0.125757	0.428753	1.07099	0.284158	0.546439	0.348791	0.554798	0	2	++	6:109272888:T:A	CHIP_inclusive|DNMT3A	0.946137	4.30875e-10	0.336491
	CD164	6:109594156:G:T	T	G	0.079676	0.076248	0.220266	-0.355474	0.50797	0.346162	0.729231	0.137135	1.16441	0.280552	0.141198	2	+-	6:109272953:G:T	CHIP_inclusive|DNMT3A	0.892779	1.77474e-25	0.143122
	CD164	6:109594475:G:A	A	G	0.673745	0.164629	0.140087	-0.109941	0.439199	1.17519	0.239897	0.619975	0.001662	0.967477	0	2	++	6:109273272:G:A	CHIP_inclusive|DNMT3A	0.906921	6.1254e-37	0.516552
	CD164	6:109594515:T:C	C	T	0.683169	0.164115	0.140655	-0.11157	0.439799	1.16679	0.243276	0.6139	0.001074	0.973856	0	2	++	6:109273312:T:C	CHIP_inclusive|DNMT3A	0.906856	5.21643e-37	0.516539
	CD164	6:109594586:T:C	C	T	0.673744	0.164611	0.140086	-0.109957	0.439179	1.17508	0.239944	0.61989	0.001698	0.967133	0	2	++	6:109273383:T:C	CHIP_inclusive|DNMT3A	0.906971	6.62571e-37	0.516541
	CD164	6:109594932:A:C	C	A	0.202264	0.197783	0.154018	-0.104093	0.499658	1.28415	0.199069	0.700997	0.328337	0.56664	0	2	+-	6:109273729:A:C	CHIP_inclusive|DNMT3A	0.942718	5.70863e-12	0.30409
	CD164	6:109595112:C:T	T	C	0.673734	0.164585	0.140081	-0.109974	0.439144	1.17493	0.240004	0.619782	0.001732	0.966807	0	2	++	6:109273909:C:T	CHIP_inclusive|DNMT3A	0.906863	1.19596e-36	0.517358
	CD164	6:109595506:C:T	T	C	0.673725	0.164518	0.140077	-0.110033	0.43907	1.17448	0.240182	0.61946	0.001807	0.966091	0	2	++	6:109274303:C:T	CHIP_inclusive|DNMT3A	0.906878	5.80457e-37	0.516566
	CD164	6:109595631:G:A	A	G	0.673722	0.164541	0.140076	-0.110008	0.43909	1.17465	0.240113	0.619585	0.001833	0.965849	0	2	++	6:109274428:G:A	CHIP_inclusive|DNMT3A	0.906923	5.93552e-37	0.516553
	CD164	6:109595903:G:A	A	G	0.67372	0.164675	0.140068	-0.109858	0.439208	1.17568	0.239702	0.620329	0.002203	0.962563	0	2	++	6:109274700:G:A	CHIP_inclusive|DNMT3A	0.906854	5.34812e-37	0.516577
	CD164	6:109596168:A:G	G	A	0.67372	0.16483	0.140061	-0.109689	0.43935	1.17685	0.239236	0.621173	0.002595	0.959369	0	2	++	6:109274965:A:G	CHIP_inclusive|DNMT3A	0.906884	5.55878e-37	0.516574
	CD164	6:109596193:T:A	A	T	0.673718	0.164834	0.140061	-0.109685	0.439353	1.17688	0.239224	0.621196	0.002631	0.959089	0	2	++	6:109274990:T:A	CHIP_inclusive|DNMT3A	0.906852	5.35737e-37	0.516546
	CD164	6:109596309:G:A	A	G	0.198247	-0.15042	0.155851	-0.455888	0.155048	-0.965153	0.334457	0.475659	1.10155	0.293926	0.092188	2	--	6:109275106:G:A	DNMT3A	1.0808	4.3414e-10	0.306525
	CD164	6:109596792:G:A	A	G	0.673712	0.165132	0.140043	-0.109352	0.439615	1.17915	0.238318	0.622843	0.003621	0.952016	0	2	++	6:109275589:G:A	CHIP_inclusive|DNMT3A	0.907213	1.04479e-36	0.516622
	CD164	6:109596993:A:G	G	A	0.673709	0.165211	0.140037	-0.109262	0.439683	1.17976	0.238074	0.623288	0.004025	0.949416	0	2	++	6:109275790:A:G	CHIP_inclusive|DNMT3A	0.906915	5.57773e-37	0.516522
	CD164	6:109597048:C:T	T	C	0.673711	0.165242	0.140036	-0.109227	0.439712	1.18	0.237979	0.623461	0.004105	0.948912	0	2	++	6:109275845:C:T	CHIP_inclusive|DNMT3A	0.906909	5.74082e-37	0.516575
	CD164	6:109597222:A:G	G	A	0.683131	0.164846	0.140609	-0.110749	0.44044	1.17237	0.24103	0.617929	0.003565	0.952387	0	2	++	6:109276019:A:G	CHIP_inclusive|DNMT3A	0.906843	4.88038e-37	0.516504
	CD164	6:109597483:C:T	T	C	0.515949	0.159256	0.133743	-0.102881	0.421393	1.19076	0.233729	0.631287	0.281577	0.595669	0	2	++	6:109276280:C:T	CHIP_inclusive|DNMT3A	0.901038	1.93854e-39	0.479903
	CD164	6:109597624:C:A	A	C	0.515939	0.159239	0.133747	-0.102905	0.421383	1.1906	0.233791	0.631172	0.281189	0.595923	0	2	++	6:109276421:C:A	CHIP_inclusive|DNMT3A	0.900888	1.87888e-39	0.479921
	CD164	6:109597641:T:C	C	T	0.673707	0.165564	0.140018	-0.108871	0.439999	1.18245	0.237007	0.625238	0.005296	0.941985	0	2	++	6:109276438:T:C	CHIP_inclusive|DNMT3A	0.90724	9.3196e-37	0.516606
	CD164	6:109597711:A:G	G	A	0.673688	0.165587	0.140017	-0.108847	0.440021	1.18262	0.23694	0.625362	0.005596	0.94037	0	2	++	6:109276508:A:G	CHIP_inclusive|DNMT3A	0.906858	5.89815e-37	0.516545
	CD164	6:109597826:G:T	T	G	0.202261	0.198517	0.154086	-0.103492	0.500526	1.28835	0.197604	0.704205	0.332803	0.564013	0	2	+-	6:109276623:G:T	CHIP_inclusive|DNMT3A	0.942824	5.82117e-12	0.304116
	CD164	6:109598213:G:A	A	G	0.673701	0.165841	0.139997	-0.108554	0.440236	1.1846	0.236155	0.626804	0.006769	0.93443	0	2	++	6:109277010:G:A	CHIP_inclusive|DNMT3A	0.906935	5.91044e-37	0.516548
	CD164	6:109598221:C:T	T	C	0.673701	0.165842	0.139997	-0.108552	0.440236	1.18461	0.23615	0.626812	0.006826	0.934152	0	2	++	6:109277018:C:T	CHIP_inclusive|DNMT3A	0.906929	5.99214e-37	0.516551
	CD164	6:109598624:T:C	C	T	0.701723	0.134212	0.14332	-0.146696	0.41512	0.936445	0.349036	0.45713	0.008733	0.925546	0	2	++	6:109277421:T:C	CHIP_inclusive|DNMT3A	0.910887	2.60094e-33	0.524762
	CD164	6:109598737:G:A	A	G	0.673695	0.166131	0.139979	-0.108228	0.440489	1.18683	0.235276	0.628423	0.008271	0.927535	0	2	++	6:109277534:G:A	CHIP_inclusive|DNMT3A	0.906929	6.0765e-37	0.516543
	CD164	6:109598964:G:A	A	G	0.67335	0.167348	0.139939	-0.106932	0.441629	1.19587	0.231728	0.635022	0.010833	0.917106	0	2	++	6:109277761:G:A	CHIP_inclusive|DNMT3A	0.906188	2.06672e-37	0.520427
	CD164	6:109599263:A:G	G	A	0.67369	0.166369	0.139972	-0.107976	0.440715	1.18859	0.234581	0.629707	0.008889	0.924886	0	2	++	6:109278060:A:G	CHIP_inclusive|DNMT3A	0.906954	6.07573e-37	0.516569
	CD164	6:109599952:C:T	T	C	0.673689	0.166501	0.139976	-0.107852	0.440855	1.1895	0.234224	0.630369	0.008603	0.926099	0	2	++	6:109278749:C:T	CHIP_inclusive|DNMT3A	0.906921	5.9904e-37	0.51655
	CD164	6:109600164:T:C	C	T	0.673687	0.166574	0.139978	-0.107783	0.440931	1.19	0.234026	0.630736	0.0085	0.926545	0	2	++	6:109278961:T:C	CHIP_inclusive|DNMT3A	0.906968	6.96933e-37	0.51658
	CD164	6:109600194:C:T	T	C	0.673686	0.166573	0.139978	-0.107783	0.440929	1.19	0.234028	0.630733	0.008488	0.926594	0	2	++	6:109278991:C:T	CHIP_inclusive|DNMT3A	0.90702	7.15363e-37	0.516614
	CD164	6:109600293:A:G	G	A	0.686972	0.138067	0.141448	-0.139171	0.415305	0.976096	0.329005	0.482797	0.01987	0.8879	0	2	++	6:109279090:A:G	CHIP_inclusive|DNMT3A	0.91092	2.83355e-33	0.524709
	CD164	6:109600339:T:C	C	T	0.673687	0.166622	0.139979	-0.107736	0.44098	1.19034	0.233894	0.630982	0.008418	0.926896	0	2	++	6:109279136:T:C	CHIP_inclusive|DNMT3A	0.906859	5.27999e-37	0.51656
	CD164	6:109600523:A:G	G	A	0.673245	0.167549	0.139951	-0.106754	0.441852	1.1972	0.231207	0.635999	0.010723	0.917524	0	2	++	6:109279320:A:G	CHIP_inclusive|DNMT3A	0.906921	6.12356e-37	0.516566
	CD164	6:109600550:C:T	T	C	0.673683	0.1666	0.139984	-0.107769	0.440969	1.19013	0.233973	0.630835	0.008147	0.928081	0	2	++	6:109279347:C:T	CHIP_inclusive|DNMT3A	0.906932	6.01923e-37	0.516552
	CD164	6:109600914:T:C	C	T	0.930635	0.042637	0.235029	-0.41802	0.503294	0.181411	0.85603	0.067511	2.54852	0.110397	0.607616	2	+-	6:109279711:T:C	CHIP_inclusive|DNMT3A	0.911112	1.25533e-13	0.871549
	CD164	6:109601333:C:T	T	C	0.673578	0.163463	0.140092	-0.111117	0.438043	1.16683	0.243259	0.613931	0.003672	0.951677	0	2	++	6:109280130:C:T	CHIP_inclusive|DNMT3A	0.906657	6.67358e-37	0.516481
	CD164	6:109601504:C:T	T	C	0.435733	0.138303	0.13938	-0.134883	0.411488	0.992269	0.321054	0.493422	0.040946	0.839642	0	2	++	6:109280301:C:T	CHIP_inclusive|DNMT3A	0.945803	3.50581e-10	0.336798
	CD164	6:109601554:A:G	G	A	0.682918	0.161999	0.140658	-0.11369	0.437688	1.15172	0.249415	0.603077	0.001835	0.965827	0	2	++	6:109280351:A:G	CHIP_inclusive|DNMT3A	0.906663	6.15606e-37	0.516493
	CD164	6:109601684:T:C	C	T	0.682897	0.16144	0.14066	-0.114254	0.437133	1.14773	0.251061	0.60022	0.001361	0.970575	0	2	++	6:109280481:T:C	CHIP_inclusive|DNMT3A	0.9066	5.67822e-37	0.516525
	CD164	6:109601703:G:C	C	G	0.682894	0.16134	0.14066	-0.114354	0.437034	1.14702	0.251355	0.599713	0.001308	0.97115	0	2	++	6:109280500:G:C	CHIP_inclusive|DNMT3A	0.90672	7.00836e-37	0.516475
	CD164	6:109601885:C:T	T	C	0.682866	0.160571	0.140661	-0.115124	0.436266	1.14155	0.253622	0.595813	0.000772	0.977834	0	2	++	6:109280682:C:T	CHIP_inclusive|DNMT3A	0.906666	6.33215e-37	0.516521
	CD164	6:109602303:T:C	C	T	0.681466	0.176576	0.141302	-0.100377	0.453529	1.24963	0.211414	0.674867	0.001877	0.965442	0	2	++	6:109281100:T:C	CHIP_inclusive|DNMT3A	0.906649	6.97916e-37	0.516544
	CD164	6:109602343:A:C	C	A	0.685115	0.148495	0.14202	-0.129864	0.426855	1.04559	0.295733	0.5291	5.7e-05	0.993974	0	2	++	6:109281140:A:C	CHIP_inclusive|DNMT3A	0.910621	3.00029e-33	0.52463
	CD164	6:109602359:T:C	C	T	0.683205	0.123417	0.140628	-0.152215	0.399048	0.877607	0.380154	0.420041	0.000511	0.981968	0	2	++	6:109281156:T:C	CHIP_inclusive|DNMT3A	0.910694	3.29551e-33	0.524643
	CD164	6:109602443:G:A	A	G	0.686805	0.129138	0.141244	-0.147699	0.405976	0.914295	0.360556	0.443028	0.002823	0.957625	0	2	++	6:109281240:G:A	CHIP_inclusive|DNMT3A	0.910612	2.96542e-33	0.524656
	CD164	6:109602461:G:C	C	G	0.688001	0.135053	0.142336	-0.143924	0.414031	0.948839	0.342693	0.465094	0.001	0.974769	0	2	++	6:109281258:G:C	CHIP_inclusive|DNMT3A	0.910609	2.96684e-33	0.524657
	CD164	6:109602790:G:A	A	G	0.464972	-0.022896	0.165215	-0.346718	0.300926	-0.138583	0.88976	0.050727	0.784349	0.375814	0	2	-+	6:109281587:G:A	CHIP_inclusive|DNMT3A	0.937654	5.16926e-12	0.220489
	CD164	6:109603218:A:G	G	A	0.512388	0.135265	0.134299	-0.127961	0.398492	1.0072	0.313828	0.503309	0.11976	0.729294	0	2	++	6:109282015:A:G	CHIP_inclusive|DNMT3A	0.904969	1.69936e-35	0.48805
	CD164	6:109603410:C:T	T	C	0.08416	0.063174	0.218301	-0.364697	0.491044	0.289387	0.772287	0.112221	1.2911	0.255845	0.225467	2	+-	6:109282207:C:T	CHIP_inclusive|DNMT3A	0.89205	1.79523e-25	0.143075
	CD164	6:109603855:C:T	T	C	0.082899	0.07007	0.219408	-0.35997	0.500109	0.319358	0.749462	0.12525	1.3331	0.248254	0.24987	2	+-	6:109282652:C:T	CHIP_inclusive|DNMT3A	0.892113	1.68919e-25	0.143131
	CD164	6:109604897:C:G	G	C	0.082864	0.0701	0.219446	-0.360015	0.500214	0.319439	0.7494	0.125286	1.33944	0.247133	0.253417	2	+-	6:109283694:C:G	CHIP_inclusive|DNMT3A	0.891935	1.58377e-25	0.143063
	CD164	6:109604981:C:T	T	C	0.082861	0.070088	0.21945	-0.360034	0.500209	0.319379	0.749446	0.12526	1.33986	0.247059	0.253652	2	+-	6:109283778:C:T	CHIP_inclusive|DNMT3A	0.892112	1.69599e-25	0.143179
	CD164	6:109605322:C:A	A	C	0.497514	0.083086	0.136407	-0.184272	0.350444	0.609106	0.542475	0.26562	0.179926	0.671437	0	2	+-	6:109284119:C:A	CHIP_inclusive|DNMT3A	0.904383	4.31408e-36	0.486568
	CD164	6:109605323:G:T	T	G	0.497514	0.083085	0.136407	-0.184273	0.350442	0.609094	0.542483	0.265614	0.179909	0.671451	0	2	+-	6:109284120:G:T	CHIP_inclusive|DNMT3A	0.904415	4.45275e-36	0.486559
	CD164	6:109605388:G:C	C	G	0.46465	0.114888	0.132973	-0.145738	0.375515	0.863998	0.387587	0.41163	0.227301	0.633532	0	2	+-	6:109284185:G:C	CHIP_inclusive|DNMT3A	0.904409	4.44906e-36	0.486545
	CD164	6:109605668:G:A	A	G	0.516296	0.129692	0.133974	-0.132897	0.392281	0.968038	0.333014	0.477537	0.071397	0.789313	0	2	++	6:109284465:G:A	CHIP_inclusive|DNMT3A	0.904397	4.45019e-36	0.486569
	CD164	6:109605899:T:C	C	T	0.518992	0.131684	0.134144	-0.131239	0.394607	0.981658	0.326257	0.486441	0.126648	0.721933	0	2	++	6:109284696:T:C	CHIP_inclusive|DNMT3A	0.904414	4.43037e-36	0.486556
	CD164	6:109606065:C:G	G	C	0.46792	0.08426	0.135248	-0.180826	0.349346	0.623002	0.533303	0.273026	0.2473	0.618983	0	2	+-	6:109284862:C:G	CHIP_inclusive|DNMT3A	0.9044	4.35245e-36	0.486558
	CD164	6:109607144:T:C	C	T	0.082903	0.071382	0.219558	-0.358952	0.501717	0.325117	0.7451	0.127785	1.34966	0.245338	0.259073	2	+-	6:109285941:T:C	CHIP_inclusive|DNMT3A	0.892076	1.81437e-25	0.143092
	CD164	6:109607211:G:A	A	G	0.535717	0.111162	0.136	-0.155397	0.377721	0.817372	0.413719	0.383294	0.328323	0.566648	0	2	+-	6:109286008:G:A	CHIP_inclusive|DNMT3A	0.904332	3.81565e-36	0.486605
	CD164	6:109607369:G:C	C	G	0.536953	0.109189	0.136	-0.157371	0.37575	0.802861	0.422059	0.374626	0.368693	0.543718	0	2	+-	6:109286166:G:C	CHIP_inclusive|DNMT3A	0.904479	5.95401e-36	0.486645
	CD164	6:109607449:C:T	T	C	0.537585	0.108162	0.135937	-0.158274	0.374599	0.795682	0.426222	0.370364	0.389263	0.532687	0	2	+-	6:109286246:C:T	CHIP_inclusive|DNMT3A	0.904333	4.04022e-36	0.486527
	CD164	6:109607488:G:A	A	G	0.537591	0.108153	0.135936	-0.158281	0.374587	0.795617	0.42626	0.370325	0.389529	0.532547	0	2	+-	6:109286285:G:A	CHIP_inclusive|DNMT3A	0.904413	4.30056e-36	0.486566
	CD164	6:109607556:G:A	A	G	0.520941	0.125463	0.13421	-0.137589	0.388515	0.934825	0.34987	0.456093	0.111922	0.737966	0	2	++	6:109286353:G:A	CHIP_inclusive|DNMT3A	0.904479	4.62728e-36	0.48658
	CD164	6:109607958:G:A	A	G	0.518528	0.126399	0.133888	-0.136022	0.38882	0.944063	0.345128	0.462019	0.10336	0.747834	0	2	++	6:109286755:G:A	CHIP_inclusive|DNMT3A	0.904371	4.66205e-36	0.486538
	CD164	6:109608460:A:C	C	A	0.51881	0.125891	0.133841	-0.136436	0.388219	0.940606	0.346898	0.459798	0.107602	0.742891	0	2	++	6:109287257:A:C	CHIP_inclusive|DNMT3A	0.904431	4.72438e-36	0.486558
	CD164	6:109608497:C:T	T	C	0.518576	0.126279	0.133882	-0.136129	0.388687	0.943212	0.345564	0.461472	0.104327	0.746698	0	2	++	6:109287294:C:T	CHIP_inclusive|DNMT3A	0.904506	4.92229e-36	0.486573
	CD164	6:109608661:G:C	C	G	0.460122	0.122465	0.133699	-0.139585	0.384515	0.915975	0.359674	0.444091	0.151895	0.696731	0	2	++	6:109287458:G:C	CHIP_inclusive|DNMT3A	0.904219	3.18181e-36	0.486565
	CD164	6:109609208:C:T	T	C	0.533986	0.10992	0.13531	-0.155288	0.375128	0.812359	0.416589	0.380292	0.345384	0.556738	0	2	+-	6:109288005:C:T	CHIP_inclusive|DNMT3A	0.904362	4.24807e-36	0.486584
	CD164	6:109609619:A:G	G	A	0.532934	0.11076	0.135097	-0.154029	0.37555	0.819859	0.412299	0.384787	0.32929	0.566078	0	2	+-	6:109288416:A:G	CHIP_inclusive|DNMT3A	0.904438	4.738e-36	0.486576
	CD164	6:109609648:C:T	T	C	0.518541	0.126369	0.133883	-0.136041	0.388779	0.943881	0.345222	0.461902	0.105489	0.745339	0	2	++	6:109288445:C:T	CHIP_inclusive|DNMT3A	0.904427	4.70098e-36	0.486569
	CD164	6:109609975:G:A	A	G	0.518568	0.126276	0.133877	-0.136123	0.388675	0.943224	0.345557	0.46148	0.10622	0.74449	0	2	++	6:109288772:G:A	CHIP_inclusive|DNMT3A	0.904494	5.14987e-36	0.486595
	CD164	6:109609988:C:A	A	C	0.518569	0.126275	0.133877	-0.136124	0.388674	0.943219	0.34556	0.461477	0.106265	0.744437	0	2	++	6:109288785:C:A	CHIP_inclusive|DNMT3A	0.904217	3.44505e-36	0.486537
	CD164	6:109610002:C:A	A	C	0.532064	0.11122	0.134849	-0.153084	0.375524	0.824777	0.4095	0.387746	0.316373	0.573795	0	2	+-	6:109288799:C:A	CHIP_inclusive|DNMT3A	0.904402	4.56866e-36	0.486577
	CD164	6:109610152:T:C	C	T	0.518583	0.126261	0.133875	-0.136133	0.388655	0.943128	0.345607	0.461418	0.106216	0.744494	0	2	++	6:109288949:T:C	CHIP_inclusive|DNMT3A	0.904488	4.12344e-36	0.486402
	CD164	6:109610163:A:T	T	A	0.531702	0.111405	0.134737	-0.15268	0.37549	0.826834	0.408333	0.388985	0.31072	0.577239	0	2	+-	6:109288960:A:T	CHIP_inclusive|DNMT3A	0.904447	4.87378e-36	0.486584
	CD164	6:109610443:T:G	G	T	0.531173	0.111493	0.134512	-0.15215	0.375136	0.82887	0.40718	0.390214	0.302036	0.582609	0	2	+-	6:109289240:T:G	CHIP_inclusive|DNMT3A	0.904507	5.44326e-36	0.486586
	CD164	6:109610474:C:T	T	C	0.619509	0.14552	0.138726	-0.126384	0.417423	1.04897	0.294177	0.531391	0.000186	0.989111	0	2	++	6:109289271:C:T	CHIP_inclusive|DNMT3A	0.904631	6.677e-36	0.486884
	CD164	6:109610508:G:A	A	G	0.083053	0.069576	0.21966	-0.360957	0.500109	0.316744	0.751444	0.124103	1.36325	0.242975	0.266458	2	+-	6:109289305:G:A	CHIP_inclusive|DNMT3A	0.891974	1.58657e-25	0.143127
	CD164	6:109610846:G:T	T	G	0.518599	0.126499	0.133801	-0.135752	0.388749	0.945421	0.344435	0.462893	0.10909	0.741183	0	2	++	6:109289643:G:T	CHIP_inclusive|DNMT3A	0.904558	5.39772e-36	0.486524
	CD164	6:109610863:C:T	T	C	0.518705	0.126379	0.13381	-0.135888	0.388647	0.944469	0.344921	0.46228	0.108797	0.741518	0	2	++	6:109289660:C:T	CHIP_inclusive|DNMT3A	0.90459	5.87366e-36	0.486508
	CD164	6:109611138:A:G	G	A	0.51874	0.125898	0.133845	-0.136438	0.388234	0.940625	0.346888	0.45981	0.10762	0.74287	0	2	++	6:109289935:A:G	CHIP_inclusive|DNMT3A	0.904402	4.65132e-36	0.48653
	CD164	6:109611206:A:G	G	A	0.532556	0.115512	0.134561	-0.148228	0.379252	0.858438	0.39065	0.408213	0.374778	0.540412	0	2	+-	6:109290003:A:G	CHIP_inclusive|DNMT3A	0.904486	5.10123e-36	0.48656
	CD164	6:109611246:G:A	A	G	0.518705	0.125522	0.133812	-0.13675	0.387793	0.938044	0.348213	0.458155	0.10668	0.743956	0	2	++	6:109290043:G:A	CHIP_inclusive|DNMT3A	0.904712	5.73935e-36	0.486607
	CD164	6:109611467:C:G	G	C	0.083054	0.0688	0.219679	-0.361771	0.499371	0.313185	0.754146	0.122545	1.36182	0.243222	0.265691	2	+-	6:109290264:C:G	CHIP_inclusive|DNMT3A	0.891939	2.43689e-25	0.142958
	CD164	6:109611521:A:C	C	A	0.529207	0.112082	0.133838	-0.150241	0.374405	0.837446	0.402343	0.395404	0.276879	0.598754	0	2	+-	6:109290318:A:C	CHIP_inclusive|DNMT3A	0.904506	5.1916e-36	0.486552
	CD164	6:109611583:A:T	T	A	0.520417	0.124004	0.13391	-0.138458	0.386467	0.92603	0.354423	0.450478	0.124655	0.72404	0	2	++	6:109290380:A:T	CHIP_inclusive|DNMT3A	0.904534	5.22711e-36	0.486488
	CD164	6:109611720:C:T	T	C	0.518842	0.125527	0.133861	-0.13684	0.387894	0.937742	0.348369	0.457961	0.109279	0.740967	0	2	++	6:109290517:C:T	CHIP_inclusive|DNMT3A	0.904616	6.52247e-36	0.486488
	CD164	6:109611806:A:G	G	A	0.540968	0.105333	0.133622	-0.156567	0.367233	0.788291	0.430533	0.365994	0.374846	0.540375	0	2	+-	6:109290603:A:G	CHIP_inclusive|DNMT3A	0.904357	5.07547e-36	0.486588
	CD164	6:109611990:C:A	A	C	0.530767	0.118498	0.133628	-0.143414	0.380409	0.886772	0.375198	0.425739	0.176551	0.674354	0	2	++	6:109290787:C:A	CHIP_inclusive|DNMT3A	0.904395	3.8943e-36	0.486669
	CD164	6:109612276:A:G	G	A	0.528894	0.11206	0.13383	-0.150246	0.374366	0.837334	0.402406	0.395335	0.277338	0.598452	0	2	+-	6:109291073:A:G	CHIP_inclusive|DNMT3A	0.904476	5.08502e-36	0.486563
	CD164	6:109612344:A:G	G	A	0.51894	0.12525	0.133876	-0.137148	0.387648	0.935566	0.349488	0.456567	0.111983	0.737898	0	2	++	6:109291141:A:G	CHIP_inclusive|DNMT3A	0.904536	5.47742e-36	0.486544
	CD164	6:109613196:C:A	A	C	0.396309	0.206404	0.134115	-0.056461	0.469269	1.53901	0.123794	0.907299	0.003905	0.950171	0	2	++	6:109291993:C:A	CHIP_inclusive|DNMT3A	0.904332	1.06414e-37	0.456071
	CD164	6:109613241:T:G	G	T	0.396308	0.206429	0.134112	-0.056431	0.469289	1.53922	0.123741	0.907485	0.003926	0.950041	0	2	++	6:109292038:T:G	CHIP_inclusive|DNMT3A	0.904379	1.08808e-37	0.456013
	CD164	6:109613252:A:T	T	A	0.39667	0.20698	0.134794	-0.057217	0.471177	1.53552	0.124647	0.904319	0.080722	0.776322	0	2	++	6:109292049:A:T	CHIP_inclusive|DNMT3A	0.905303	1.36841e-36	0.445182
	CD164	6:109613564:T:C	C	T	0.40552	0.192879	0.133479	-0.068739	0.454497	1.44502	0.148439	0.828451	0.079495	0.777983	0	2	++	6:109292361:T:C	CHIP_inclusive|DNMT3A	0.904394	9.86888e-38	0.45605
	CD164	6:109613986:T:C	C	T	0.540403	0.104837	0.133558	-0.156936	0.366611	0.784957	0.432485	0.364029	0.378304	0.538512	0	2	+-	6:109292783:T:C	CHIP_inclusive|DNMT3A	0.904418	3.98015e-36	0.486637
	CD164	6:109614713:G:A	A	G	0.39555	0.2071	0.134154	-0.055841	0.470042	1.54375	0.122641	0.911365	0.002958	0.956627	0	2	++	6:109293510:G:A	CHIP_inclusive|DNMT3A	0.904335	8.53427e-38	0.456017
	CD164	6:109614810:G:T	T	G	0.317826	0.191252	0.142103	-0.087271	0.469774	1.34587	0.178328	0.748781	0.030264	0.861892	0	2	++	6:109293607:G:T	DNMT3A	0.926938	1.42794e-09	0.312757
	CD164	6:109614844:C:T	T	C	0.416749	0.184966	0.133092	-0.075894	0.445827	1.38976	0.164584	0.783613	0.134416	0.713897	0	2	++	6:109293641:C:T	CHIP_inclusive|DNMT3A	0.904276	7.68216e-38	0.456123
	CD164	6:109614905:T:C	C	T	0.41748	0.184413	0.133034	-0.076335	0.44516	1.3862	0.165668	0.780761	0.13987	0.70841	0	2	++	6:109293702:T:C	CHIP_inclusive|DNMT3A	0.90427	7.64332e-38	0.456129
	CD164	6:109615038:T:G	G	T	0.395548	0.207115	0.134154	-0.055827	0.470057	1.54386	0.122615	0.911457	0.002957	0.956634	0	2	++	6:109293835:T:G	CHIP_inclusive|DNMT3A	0.904412	1.01067e-37	0.456034
	CD164	6:109615603:G:T	T	G	0.41411	0.189322	0.133217	-0.071783	0.450427	1.42116	0.155256	0.808953	0.092001	0.761649	0	2	++	6:109294400:G:T	CHIP_inclusive|DNMT3A	0.904283	7.36322e-38	0.456137
	CD164	6:109615905:A:T	T	A	0.313442	0.202758	0.142179	-0.075913	0.481428	1.42607	0.153832	0.812953	0.098867	0.753193	0	2	++	6:109294702:A:T	DNMT3A	0.927252	1.6683e-09	0.31289
	CD164	6:109616218:C:T	T	C	0.68508	0.112658	0.141366	-0.16442	0.389736	0.796923	0.425501	0.371099	8.2e-05	0.992775	0	2	++	6:109295015:C:T	CHIP_inclusive|DNMT3A	0.909762	6.64439e-34	0.523333
	CD164	6:109616239:A:T	T	A	0.082825	0.070419	0.219789	-0.360367	0.501205	0.320394	0.748676	0.125706	1.36526	0.242628	0.267539	2	+-	6:109295036:A:T	CHIP_inclusive|DNMT3A	0.891645	1.36245e-25	0.143103
	CD164	6:109616420:T:C	C	T	0.396205	0.20722	0.134141	-0.055698	0.470137	1.54478	0.122391	0.912252	0.00417	0.948513	0	2	++	6:109295217:T:C	CHIP_inclusive|DNMT3A	0.904658	2.86623e-37	0.459637
	CD164	6:109616528:G:A	A	G	0.396276	0.207089	0.134107	-0.05576	0.469938	1.54421	0.12253	0.911758	0.004108	0.948896	0	2	++	6:109295325:G:A	CHIP_inclusive|DNMT3A	0.904339	8.78513e-38	0.456031
	CD164	6:109616762:A:G	G	A	0.417609	0.184146	0.133059	-0.076649	0.444941	1.38394	0.166359	0.778953	0.150459	0.698097	0	2	++	6:109295559:A:G	CHIP_inclusive|DNMT3A	0.904173	6.42569e-38	0.456144
	CD164	6:109617070:T:C	C	T	0.405971	0.199772	0.134242	-0.063342	0.462887	1.48815	0.1367	0.864231	0.037572	0.846305	0	2	++	6:109295867:T:C	CHIP_inclusive|DNMT3A	0.904453	9.60269e-38	0.455964
	CD164	6:109617079:A:G	G	A	0.415272	0.185521	0.133671	-0.076474	0.447516	1.38789	0.165153	0.782113	0.158664	0.690389	0	2	++	6:109295876:A:G	CHIP_inclusive|DNMT3A	0.904339	8.61641e-38	0.456089
	CD164	6:109617086:C:T	T	C	0.39409	0.207884	0.134746	-0.056219	0.471986	1.54278	0.122877	0.910531	0.007579	0.930625	0	2	++	6:109295883:C:T	CHIP_inclusive|DNMT3A	0.90463	1.45257e-37	0.455953
	CD164	6:109617542:T:A	A	T	0.395394	0.217674	0.134729	-0.046396	0.481743	1.61564	0.10617	0.973999	0.010274	0.919266	0	2	++	6:109296339:T:A	CHIP_inclusive|DNMT3A	0.90433	8.71648e-38	0.45603
	CD164	6:109617673:C:G	G	C	0.417428	0.186032	0.133034	-0.074716	0.446779	1.39837	0.161985	0.790524	0.143371	0.704952	0	2	++	6:109296470:C:G	CHIP_inclusive|DNMT3A	0.904282	7.71804e-38	0.456125
	CD164	6:109618389:C:T	T	C	0.082822	0.073254	0.219859	-0.357669	0.504177	0.333188	0.739001	0.131355	1.37233	0.241413	0.27131	2	+-	6:109297186:C:T	CHIP_inclusive|DNMT3A	0.891651	1.36431e-25	0.143087
	CD164	6:109618704:C:T	T	C	0.399567	0.201256	0.133823	-0.061037	0.463549	1.5039	0.132597	0.877466	0.029473	0.863692	0	2	++	6:109297501:C:T	CHIP_inclusive|DNMT3A	0.904293	9.07414e-38	0.456023
	CD164	6:109619377:A:G	G	A	0.700759	0.113025	0.143273	-0.16779	0.393839	0.788876	0.43019	0.366339	0.000263	0.987068	0	2	++	6:109298174:A:G	CHIP_inclusive|DNMT3A	0.910007	9.43538e-34	0.523146
	CD164	6:109619697:T:C	C	T	0.685176	0.113496	0.141381	-0.16361	0.390602	0.802769	0.422113	0.374571	0.000189	0.989035	0	2	++	6:109298494:T:C	CHIP_inclusive|DNMT3A	0.910317	1.26343e-33	0.523075
	CD164	6:109621494:T:C	C	T	0.682149	0.111749	0.141307	-0.165213	0.388711	0.790825	0.429052	0.36749	0.003222	0.954732	0	2	++	6:109300291:T:C	CHIP_inclusive|DNMT3A	0.911974	1.52904e-32	0.528456
	CD164	6:109621974:G:A	A	G	0.322235	0.188688	0.141217	-0.088098	0.465474	1.33615	0.181481	0.741168	0.009664	0.921689	0	2	++	6:109300771:G:A	DNMT3A	0.927563	1.99462e-09	0.312926
	CD164	6:109622159:G:A	A	G	0.313193	0.204629	0.142011	-0.073713	0.48297	1.44094	0.149589	0.8251	0.098445	0.753703	0	2	++	6:109300956:G:A	DNMT3A	0.927702	2.1432e-09	0.312928
	CD164	6:109622494:A:G	G	A	0.313932	0.19906	0.141723	-0.078717	0.476836	1.40457	0.160134	0.795518	0.104495	0.746501	0	2	++	6:109301291:A:G	DNMT3A	0.927339	1.76536e-09	0.312979
	CD164	6:109622582:A:T	T	A	0.322356	0.188029	0.141152	-0.088628	0.464686	1.33211	0.182807	0.738007	0.010005	0.920325	0	2	++	6:109301379:A:T	DNMT3A	0.927595	2.02549e-09	0.312927
	CD164	6:109623048:T:C	C	T	0.322137	0.189137	0.14121	-0.087634	0.465908	1.3394	0.180421	0.743712	0.009589	0.921993	0	2	++	6:109301845:T:C	DNMT3A	0.927717	2.16948e-09	0.312883
	CD164	6:109624481:G:T	T	G	0.094757	0.052509	0.214581	-0.368069	0.473087	0.244705	0.80668	0.093299	1.17414	0.278553	0.148311	2	+-	6:109303278:G:T	CHIP_inclusive|DNMT3A	0.891096	9.84957e-26	0.143193
	CD164	6:109624766:C:A	A	C	0.082907	0.071269	0.219988	-0.359907	0.502445	0.323968	0.74597	0.127279	1.37066	0.241698	0.270426	2	+-	6:109303563:C:A	CHIP_inclusive|DNMT3A	0.891098	1.10338e-25	0.143134
	CD164	6:109624771:G:A	A	G	0.417034	0.187768	0.133064	-0.073039	0.448574	1.4111	0.158199	0.800797	0.137662	0.710616	0	2	++	6:109303568:G:A	CHIP_inclusive|DNMT3A	0.903849	6.21337e-38	0.45624
	CD164	6:109624963:T:A	A	T	0.580334	0.091508	0.134194	-0.171513	0.354529	0.681908	0.495313	0.30512	0.165574	0.684076	0	2	+-	6:109303760:T:A	CHIP_inclusive|DNMT3A	0.909548	7.24488e-34	0.522573
	CD164	6:109625550:T:C	C	T	0.197957	-0.124831	0.155511	-0.429633	0.179972	-0.80271	0.422147	0.374537	0.952569	0.329066	0	2	--	6:109304347:T:C	DNMT3A	1.0832	1.50365e-10	0.30606
	CD164	6:109625797:A:G	G	A	0.680468	0.116427	0.141569	-0.161049	0.393902	0.822402	0.410851	0.386316	0.00531	0.941909	0	2	++	6:109304594:A:G	CHIP_inclusive|DNMT3A	0.909517	1.08867e-33	0.522528
	CD164	6:109625879:G:A	A	G	0.404097	0.225029	0.13338	-0.036396	0.486454	1.68712	0.091581	1.03819	0.060941	0.805015	0	2	++	6:109304676:G:A	CHIP_inclusive|DNMT3A	0.89934	9.62334e-42	0.447709
	CD164	6:109626965:G:A	A	G	0.413072	0.192872	0.133323	-0.06844	0.454185	1.44666	0.147979	0.829801	0.088277	0.766379	0	2	++	6:109305762:G:A	CHIP_inclusive|DNMT3A	0.903774	4.34352e-37	0.454569
	CD164	6:109627551:G:C	C	G	0.072044	0.049446	0.250401	-0.44134	0.540232	0.197466	0.84345	0.073941	0.878348	0.348655	0	2	+-	6:109306348:G:C	CHIP_inclusive|DNMT3A	0.91082	2.2414e-15	0.105048
	CD164	6:109627601:C:A	A	C	0.680737	0.104543	0.140984	-0.171787	0.380872	0.741522	0.458388	0.338767	0.044784	0.832401	0	2	++	6:109306398:C:A	CHIP_inclusive|DNMT3A	0.909343	5.31034e-34	0.522705
	CD164	6:109629142:C:A	A	C	0.060184	0.078092	0.259444	-0.430418	0.586602	0.300998	0.76342	0.117236	1.00638	0.315771	0.00634	2	+-	6:109307939:C:A	CHIP_inclusive|DNMT3A	0.911008	2.68412e-15	0.104933
	CD164	6:109629420:A:T	T	A	0.338678	0.201959	0.140092	-0.072621	0.47654	1.44162	0.149397	0.825659	0.031642	0.858815	0	2	++	6:109308217:A:T	CHIP_inclusive|DNMT3A	0.929372	5.43171e-17	0.351651
	CD164	6:109629643:T:C	C	T	0.060183	0.079003	0.259456	-0.42953	0.587536	0.304496	0.760755	0.118755	0.987836	0.320272	0	2	+-	6:109308440:T:C	CHIP_inclusive|DNMT3A	0.911126	2.98417e-15	0.104944
	CD164	6:109630096:T:G	G	T	0.671858	0.074747	0.142249	-0.204062	0.353555	0.525462	0.599285	0.222367	0.012012	0.912727	0	2	++	6:109308893:T:G	CHIP_inclusive|DNMT3A	0.90935	6.91181e-34	0.522645
	CD164	6:109631060:A:C	C	A	0.682128	0.117633	0.141165	-0.159051	0.394316	0.833299	0.404678	0.392891	0.000251	0.987349	0	2	++	6:109309857:A:C	CHIP_inclusive|DNMT3A	0.909788	1.21294e-33	0.522874
	CD164	6:109631315:G:T	T	G	0.198323	-0.135812	0.155295	-0.44019	0.168565	-0.874546	0.381818	0.418143	1.295	0.255129	0.227798	2	--	6:109310112:G:T	DNMT3A	1.08392	1.0799e-10	0.305987
	CD164	6:109631422:G:C	C	G	0.68495	0.119967	0.141138	-0.156664	0.396598	0.849998	0.395326	0.403045	0.006724	0.934649	0	2	++	6:109310219:G:C	CHIP_inclusive|DNMT3A	0.909366	6.53612e-34	0.522657
	CD164	6:109631511:G:A	A	G	0.072019	0.05498	0.25048	-0.435961	0.545921	0.219499	0.826252	0.082888	0.8035	0.370049	0	2	+-	6:109310308:G:A	CHIP_inclusive|DNMT3A	0.911208	2.62542e-15	0.105015
	CD164	6:109631587:T:C	C	T	0.682117	0.118155	0.141158	-0.158515	0.394824	0.837038	0.402572	0.395156	0.000548	0.981326	0	2	++	6:109310384:T:C	CHIP_inclusive|DNMT3A	0.909406	6.82237e-34	0.522648
	CD164	6:109631782:A:G	G	A	0.242705	0.1862	0.149564	-0.106945	0.479346	1.24495	0.213128	0.671359	0.590975	0.442042	0	2	+-	6:109310579:A:G	CHIP_inclusive|DNMT3A	0.923371	3.59664e-20	0.342827
	CD164	6:109632520:C:A	A	C	0.682126	0.117793	0.141194	-0.158947	0.394533	0.834266	0.404133	0.393476	0.000681	0.979185	0	2	++	6:109311317:C:A	CHIP_inclusive|DNMT3A	0.90931	6.08772e-34	0.522596
	CD164	6:109632799:A:G	G	A	0.411181	0.197146	0.133776	-0.065055	0.459347	1.4737	0.14055	0.852168	0.030515	0.861328	0	2	++	6:109311596:A:G	CHIP_inclusive|DNMT3A	0.903543	1.46367e-37	0.456522
	CD164	6:109633177:C:T	T	C	0.072003	0.050633	0.250579	-0.440502	0.541768	0.202065	0.839854	0.075796	0.790411	0.373976	0	2	+-	6:109311974:C:T	CHIP_inclusive|DNMT3A	0.910645	2.17407e-15	0.105012
	CD164	6:109633244:T:C	C	T	0.339198	0.200581	0.140236	-0.074281	0.475443	1.43032	0.152612	0.816412	0.03871	0.844025	0	2	++	6:109312041:T:C	CHIP_inclusive|DNMT3A	0.929376	4.90288e-17	0.351476
	CD164	6:109633815:G:A	A	G	0.682179	0.114541	0.141486	-0.162771	0.391853	0.809558	0.418198	0.378618	0.002347	0.961358	0	2	++	6:109312612:G:A	CHIP_inclusive|DNMT3A	0.909067	3.96473e-34	0.522975
	CD164	6:109634599:C:T	T	C	0.411597	0.193812	0.133934	-0.068699	0.456323	1.44707	0.147864	0.830136	0.02763	0.867981	0	2	++	6:109313396:C:T	CHIP_inclusive|DNMT3A	0.903486	1.29283e-37	0.456532
	CD164	6:109634828:A:G	G	A	0.244264	0.178771	0.14975	-0.114739	0.472282	1.1938	0.232537	0.633508	0.617708	0.4319	0	2	+-	6:109313625:A:G	CHIP_inclusive|DNMT3A	0.923004	2.91531e-20	0.34281
	CD164	6:109635787:A:T	T	A	0.244923	0.175501	0.149775	-0.118059	0.46906	1.17176	0.241273	0.617491	0.62739	0.428314	0	2	+-	6:109314584:A:T	CHIP_inclusive|DNMT3A	0.923228	3.79068e-20	0.34281
	CD164	6:109635853:G:A	A	G	0.071968	0.040733	0.250552	-0.450349	0.531814	0.162571	0.870838	0.060062	0.760655	0.383124	0	2	+-	6:109314650:G:A	CHIP_inclusive|DNMT3A	0.910396	1.97147e-15	0.104986
	CD164	6:109635986:G:A	A	G	0.244406	0.178279	0.150236	-0.116182	0.472741	1.18667	0.235339	0.628306	0.657854	0.417318	0	2	+-	6:109314783:G:A	CHIP_inclusive|DNMT3A	0.922898	2.65432e-20	0.342791
	CD164	6:109636205:T:C	C	T	0.692381	0.100165	0.143226	-0.180558	0.380888	0.699348	0.484349	0.314842	0.005327	0.941815	0	2	++	6:109315002:T:C	CHIP_inclusive|DNMT3A	0.909087	5.10118e-34	0.522539
	CD164	6:109636531:G:A	A	G	0.07196	0.037816	0.250469	-0.453103	0.528735	0.150979	0.879973	0.055531	0.750718	0.386249	0	2	+-	6:109315328:G:A	CHIP_inclusive|DNMT3A	0.910719	2.65037e-15	0.10492
	CD164	6:109637154:T:C	C	T	0.899355	0.018613	0.204993	-0.383173	0.420399	0.090799	0.927632	0.032624	1.89068	0.169125	0.471089	2	+-	6:109315951:T:C	CHIP_inclusive|DNMT3A	0.914634	2.59335e-16	0.828493
	CD164	6:109638828:T:C	C	T	0.25965	-0.128576	0.147652	-0.417974	0.160823	-0.870799	0.383862	0.415825	0.501625	0.478787	0	2	--	6:109317625:T:C	CHIP_inclusive|DNMT3A	1.08349	4.24728e-11	0.343465
	CD164	6:109638895:C:T	T	C	0.505022	0.172948	0.139483	-0.100439	0.446335	1.23992	0.214984	0.667593	0.282735	0.594914	0	2	++	6:109317692:C:T	CHIP_inclusive|DNMT3A	0.93698	4.15176e-15	0.386261
	CD164	6:109639656:C:T	T	C	0.253424	-0.154793	0.146036	-0.441024	0.131438	-1.05996	0.289144	0.538886	0.584043	0.444732	0	2	--	6:109318453:C:T	CHIP_inclusive|DNMT3A	1.08335	5.0322e-11	0.33989
	CD164	6:109639710:C:G	G	C	0.20717	-0.134438	0.154563	-0.437382	0.168506	-0.869793	0.384411	0.415204	1.69117	0.193447	0.408693	2	--	6:109318507:C:G	DNMT3A	1.08194	3.19377e-10	0.304544
	CD164	6:109639876:G:A	A	G	0.250081	-0.146109	0.148631	-0.437426	0.145208	-0.983033	0.325579	0.487343	0.808744	0.368492	0	2	--	6:109318673:G:A	CHIP_inclusive|DNMT3A	1.08342	4.79126e-11	0.340079
	CD164	6:109639971:T:C	C	T	0.250109	-0.14756	0.148647	-0.438908	0.143787	-0.992692	0.320847	0.493702	0.861608	0.353289	0	2	--	6:109318768:T:C	CHIP_inclusive|DNMT3A	1.08329	5.0907e-11	0.340271
	CD164	6:109640161:G:A	A	G	0.847303	0.023475	0.184092	-0.337345	0.384296	0.127519	0.898509	0.046478	1.02576	0.311157	0.025113	2	+-	6:109318958:G:A	CHIP_inclusive|DNMT3A	0.910632	2.17532e-19	0.818311
	CD164	6:109640321:A:C	C	A	0.250221	-0.152768	0.148658	-0.444137	0.138601	-1.02765	0.3041	0.516983	1.06129	0.302921	0.057752	2	--	6:109319118:A:C	CHIP_inclusive|DNMT3A	1.0841	3.68711e-11	0.340127
	CD164	6:109640488:A:G	G	A	0.250668	-0.174251	0.149153	-0.46659	0.118088	-1.16827	0.242677	0.614972	1.10254	0.29371	0.093	2	--	6:109319285:A:G	CHIP_inclusive|DNMT3A	1.08416	3.55859e-11	0.340127
	CD164	6:109640667:T:C	C	T	0.24079	-0.146662	0.149578	-0.439836	0.146511	-0.980505	0.326825	0.485685	0.939614	0.332377	0	2	--	6:109319464:T:C	CHIP_inclusive|DNMT3A	1.08393	4.02243e-11	0.340139
	CD164	6:109640690:A:C	C	A	0.240782	-0.146639	0.149579	-0.439814	0.146536	-0.980342	0.326905	0.485578	0.939518	0.332402	0	2	--	6:109319487:A:C	CHIP_inclusive|DNMT3A	1.08417	3.55374e-11	0.340111
	CD164	6:109640878:G:A	A	G	0.193958	-0.192573	0.176335	-0.53819	0.153044	-1.09208	0.274778	0.561017	0.555216	0.456194	0	2	--	6:109319675:G:A	CHIP_inclusive|DNMT3A	1.08429	3.41829e-11	0.339798
	CD164	6:109641115:G:A	A	G	0.197482	-0.140665	0.155787	-0.446007	0.164677	-0.902934	0.366556	0.43586	2.61888	0.105599	0.618157	2	--	6:109319912:G:A	DNMT3A	1.08306	2.01036e-10	0.304523
	CD164	6:109641411:C:T	T	C	0.197973	-0.135326	0.155906	-0.440902	0.170251	-0.867994	0.385396	0.414093	2.29207	0.130036	0.563714	2	--	6:109320208:C:T	DNMT3A	1.08292	2.14138e-10	0.304553
	CD164	6:109641563:A:G	G	A	0.240838	-0.146014	0.149671	-0.439369	0.147341	-0.975568	0.329267	0.482451	0.91477	0.338852	0	2	--	6:109320360:A:G	CHIP_inclusive|DNMT3A	1.08409	3.69698e-11	0.340113
	CD164	6:109641677:A:G	G	A	0.249852	-0.154882	0.148698	-0.44633	0.136567	-1.04158	0.297589	0.526383	1.14485	0.284631	0.12652	2	--	6:109320474:A:G	CHIP_inclusive|DNMT3A	1.08414	3.59317e-11	0.340131
	CD164	6:109642287:A:G	G	A	0.848252	0.042397	0.184365	-0.318957	0.403752	0.229964	0.818112	0.087187	1.07721	0.299322	0.071678	2	+-	6:109321084:A:G	CHIP_inclusive|DNMT3A	0.90984	2.19896e-19	0.82054
	CD164	6:109642675:G:A	A	G	0.59772	0.142087	0.136132	-0.124732	0.408906	1.04374	0.296588	0.527846	0.002526	0.959918	0	2	++	6:109321472:G:A	CHIP_inclusive|DNMT3A	0.898518	5.40948e-40	0.478275
	CD164	6:109642875:T:C	C	T	0.12119	-0.156169	0.215749	-0.579038	0.266699	-0.723846	0.469172	0.328668	0.730241	0.392805	0	2	--	6:109321672:T:C	CHIP_inclusive|DNMT3A	0.908396	3.00681e-16	0.128659
	CD164	6:109642916:C:T	T	C	0.416984	0.218241	0.139619	-0.055412	0.491894	1.56312	0.118017	0.928054	0.032129	0.857745	0	2	++	6:109321713:C:T	CHIP_inclusive|DNMT3A	0.927438	1.25999e-17	0.330634
	CD164	6:109642957:C:G	G	C	0.250802	-0.161554	0.14876	-0.453124	0.130016	-1.086	0.27746	0.556799	1.12656	0.288511	0.112341	2	--	6:109321754:C:G	CHIP_inclusive|DNMT3A	1.08411	3.68206e-11	0.340104
	CD164	6:109643307:C:T	T	C	0.846707	0.025263	0.184701	-0.336752	0.387278	0.136778	0.891186	0.050031	0.920553	0.33733	0	2	+-	6:109322104:C:T	CHIP_inclusive|DNMT3A	0.910705	2.12487e-19	0.818422
	CD164	6:109643521:G:T	T	G	0.253016	-0.146143	0.149738	-0.43963	0.147343	-0.975993	0.329056	0.48273	0.760465	0.383183	0	2	--	6:109322318:G:T	CHIP_inclusive|DNMT3A	1.08409	3.69626e-11	0.34012
	CD164	6:109644125:A:G	G	A	0.256252	-0.132047	0.150462	-0.426952	0.162859	-0.877609	0.380153	0.420041	0.391962	0.53127	0	2	--	6:109322922:A:G	CHIP_inclusive|DNMT3A	1.08413	3.63081e-11	0.340115
	CD164	6:109644599:A:C	C	A	0.260069	0.181808	0.150055	-0.112299	0.475915	1.21161	0.22564	0.646584	1.42888	0.231948	0.300149	2	+-	6:109323396:A:C	CHIP_inclusive|DNMT3A	0.92708	1.82763e-17	0.329728
	CD164	6:109644610:G:A	A	G	0.24062	0.193182	0.151696	-0.104143	0.490507	1.27348	0.202829	0.69287	1.17015	0.27937	0.145411	2	+-	6:109323407:G:A	CHIP_inclusive|DNMT3A	0.927153	1.21258e-17	0.329474
	CD164	6:109644719:T:C	C	T	0.41001	0.209986	0.141546	-0.067443	0.487416	1.48352	0.137924	0.86036	0.212962	0.644455	0	2	++	6:109323516:T:C	CHIP_inclusive|DNMT3A	0.927339	1.22369e-17	0.330639
	CD164	6:109645857:T:C	C	T	0.805168	0.15419	0.188157	-0.214597	0.522977	0.819479	0.412516	0.384559	0.009531	0.92223	0	2	++	6:109324654:T:C	CHIP_inclusive|DNMT3A	0.916901	1.78238e-15	0.82312
	CD164	6:109646840:T:C	C	T	0.210514	-0.026441	0.157969	-0.33606	0.283178	-0.167382	0.867053	0.061954	1.33151	0.248536	0.248975	2	-+	6:109325637:T:C	DNMT3A	1.08438	1.22921e-10	0.303894
	CD164	6:109647405:G:A	A	G	0.239642	0.201509	0.15084	-0.094137	0.497154	1.33591	0.181559	0.740982	1.44449	0.229414	0.307714	2	+-	6:109326202:G:A	CHIP_inclusive|DNMT3A	0.925795	2.17023e-18	0.332192
	CD164	6:109647807:C:T	T	C	0.171817	0.022762	0.201514	-0.372206	0.41773	0.112955	0.910045	0.040937	4e-06	0.998469	0	2	++	6:109326604:C:T	CHIP_inclusive|DNMT3A	0.909459	6.83004e-16	0.123893
	CD164	6:109648130:T:G	G	T	0.670598	0.018599	0.144001	-0.263643	0.300841	0.129158	0.897212	0.047105	4.08209	0.04334	0.755028	2	+-	6:109326927:T:G	CHIP_inclusive|DNMT3A	0.908426	8.05789e-35	0.521695
	CD164	6:109648204:G:A	A	G	0.264476	0.176204	0.148669	-0.115187	0.467596	1.18521	0.235913	0.627247	2.21005	0.137114	0.547521	2	+-	6:109327001:G:A	CHIP_inclusive|DNMT3A	0.924865	8.69384e-19	0.333577
	CD164	6:109648353:A:G	G	A	0.211356	-0.013606	0.158252	-0.323781	0.296568	-0.085979	0.931462	0.030835	1.3805	0.240016	0.275624	2	-+	6:109327150:A:G	DNMT3A	1.08436	1.0561e-10	0.306741
	CD164	6:109649655:A:G	G	A	0.25334	0.189545	0.149246	-0.102977	0.482067	1.27002	0.204058	0.690246	1.61839	0.203316	0.382103	2	+-	6:109328452:A:G	CHIP_inclusive|DNMT3A	0.923206	5.04807e-19	0.334067
	CD164	6:109650140:A:T	T	A	0.230673	0.213315	0.148346	-0.077443	0.504074	1.43796	0.150432	0.82266	0.501413	0.47888	0	2	+-	6:109328937:A:T	CHIP_inclusive|DNMT3A	0.923752	7.22728e-19	0.333957
	CD164	6:109651220:C:T	T	C	0.200609	-0.034304	0.178912	-0.384972	0.316364	-0.191738	0.847934	0.071638	0.269033	0.603981	0	2	-+	6:109330017:C:T	DNMT3A	1.07698	1.64848e-08	0.271596
	CD164	6:109652236:G:A	A	G	0.232628	-0.079951	0.152242	-0.378346	0.218444	-0.525158	0.599496	0.222213	0.295498	0.586719	0	2	--	6:109331033:G:A	CHIP_inclusive|DNMT3A	0.892565	1.86658e-39	0.297685
	CD164	6:109652817:C:G	G	C	0.490938	-0.185517	0.143176	-0.466143	0.095108	-1.29573	0.19505	0.709853	1.09727	0.294866	0.088646	2	-+	6:109331614:C:G	CHIP_inclusive|DNMT3A	0.903111	1.70016e-33	0.405275
	CD164	6:109653825:C:T	T	C	0.509676	-0.219401	0.141277	-0.496304	0.057501	-1.55299	0.120418	0.919308	0.113127	0.736612	0	2	--	6:109332622:C:T	CHIP_inclusive|DNMT3A	0.899141	9.38686e-36	0.356464
	CD164	6:109654132:T:C	C	T	0.592867	-0.259533	0.142335	-0.53851	0.019443	-1.8234	0.068253	1.16588	0.244878	0.620705	0	2	--	6:109332929:T:C	CHIP_inclusive|DNMT3A	0.906898	3.10706e-33	0.423166
	CD164	6:109654221:A:G	G	A	0.327307	-0.176801	0.143871	-0.458788	0.105186	-1.22889	0.219093	0.659372	0.359883	0.548571	0	2	--	6:109333018:A:G	CHIP_inclusive|DNMT3A	0.881727	5.53003e-47	0.303044
	CD164	6:109654487:G:A	A	G	0.056076	-0.298288	0.257318	-0.802632	0.206056	-1.15922	0.246347	0.608452	0.392486	0.530996	0	2	--	6:109333284:G:A	CHIP_inclusive|DNMT3A	0.908929	9.33908e-12	0.101612
	CD164	6:109654601:G:A	A	G	0.623009	-0.290393	0.143202	-0.571069	-0.009717	-2.02786	0.042593	1.37066	0.030222	0.861988	0	2	--	6:109333398:G:A	CHIP_inclusive|DNMT3A	0.914856	3.21473e-30	0.45005
	CD164	6:109655172:C:A	A	C	0.036178	-0.345478	0.395166	-1.12	0.429047	-0.874261	0.381974	0.417967	2.14797	0.142758	0.534445	2	-+	6:109333969:C:A	DNMT3A	0.826229	1.82502e-08	0.0333869
	CD164	6:109660884:C:A	A	C	0.23832	-0.173464	0.151323	-0.470057	0.123129	-1.14632	0.251644	0.599214	0.043218	0.835315	0	2	--	6:109339681:C:A	CHIP_inclusive|DNMT3A	0.882186	3.87252e-46	0.30259
	CD164	6:109661541:G:C	C	G	0.290328	-0.19633	0.144586	-0.479719	0.087059	-1.35787	0.174486	0.758239	0.009722	0.921457	0	2	--	6:109340338:G:C	CHIP_inclusive|DNMT3A	0.885469	6.11963e-45	0.332194
	CD164	6:109661930:T:C	C	T	0.936651	-0.060337	0.254239	-0.558646	0.437972	-0.237323	0.812399	0.09023	1.13837	0.285996	0.121554	2	+-	6:109340727:T:C	CHIP_inclusive|DNMT3A	0.907418	1.0943e-14	0.880961
	CD164	6:109665129:C:G	G	C	0.283171	-0.200797	0.145585	-0.486143	0.084549	-1.37925	0.167802	0.775203	0.025171	0.873942	0	2	--	6:109343926:C:G	CHIP_inclusive|DNMT3A	0.885309	1.91684e-44	0.331919
	CD164	6:109667763:G:A	A	G	0.346735	-0.245485	0.141352	-0.522535	0.031565	-1.7367	0.082445	1.08383	0.084926	0.77073	0	2	--	6:109346560:G:A	CHIP_inclusive|DNMT3A	0.899125	1.51178e-37	0.404174
	CD164	6:109668288:C:T	T	C	0.28357	-0.204603	0.145605	-0.489989	0.080782	-1.4052	0.159947	0.796024	0.039159	0.843134	0	2	--	6:109347085:C:T	CHIP_inclusive|DNMT3A	0.884609	1.73709e-44	0.331563
	CD164	6:109668480:C:T	T	C	0.283599	-0.204867	0.1456	-0.490244	0.08051	-1.40705	0.159397	0.797521	0.040194	0.841102	0	2	--	6:109347277:C:T	CHIP_inclusive|DNMT3A	0.884601	1.84281e-44	0.331586
	CD164	6:109668910:G:A	A	G	0.346807	-0.246048	0.141306	-0.523007	0.030912	-1.74124	0.081646	1.08807	0.078711	0.779052	0	2	--	6:109347707:G:A	CHIP_inclusive|DNMT3A	0.899044	1.61929e-37	0.404152
	CD164	6:109671391:C:G	G	C	0.520197	-0.23003	0.141983	-0.508316	0.048256	-1.62013	0.105201	0.977979	0.001394	0.970216	0	2	--	6:109350188:C:G	CHIP_inclusive|DNMT3A	0.894827	5.55495e-38	0.350689
	CD164	6:109671845:G:C	C	G	0.398584	-0.174456	0.140095	-0.449043	0.100131	-1.24527	0.213013	0.671594	0.007776	0.929732	0	2	--	6:109350642:G:C	CHIP_inclusive|DNMT3A	0.885796	3.99418e-44	0.334063
	CD164	6:109672736:A:G	G	A	0.257103	-0.199511	0.149066	-0.49168	0.092658	-1.33841	0.180745	0.742935	0.35994	0.54854	0	2	--	6:109351533:A:G	CHIP_inclusive|DNMT3A	0.881859	3.59465e-45	0.301522
	CD164	6:109672998:C:A	A	C	0.569711	-0.235429	0.139117	-0.508098	0.03724	-1.69231	0.090588	1.04293	0.194399	0.65928	0	2	--	6:109351795:C:A	CHIP_inclusive|DNMT3A	0.903271	4.17587e-34	0.410734
	CD164	6:109673480:C:T	T	C	0.179023	-0.156214	0.162603	-0.474916	0.162488	-0.960706	0.33669	0.47277	2.80301	0.094088	0.64324	2	--	6:109352277:C:T	CHIP_inclusive|DNMT3A	0.891317	1.2262e-35	0.269053
	CD164	6:109673933:T:C	C	T	0.290524	-0.221018	0.144463	-0.504165	0.062129	-1.52993	0.126026	0.899541	0.156223	0.692658	0	2	--	6:109352730:T:C	CHIP_inclusive|DNMT3A	0.885285	2.53118e-44	0.331901
	CD164	6:109674055:C:T	T	C	0.284664	-0.211043	0.145406	-0.496038	0.073952	-1.45141	0.146653	0.833708	0.065929	0.797359	0	2	--	6:109352852:C:T	CHIP_inclusive|DNMT3A	0.886021	3.49641e-44	0.333075
	CD164	6:109674558:A:G	G	A	0.290577	-0.221413	0.144441	-0.504517	0.061691	-1.53289	0.125293	0.902073	0.157795	0.691195	0	2	--	6:109353355:A:G	CHIP_inclusive|DNMT3A	0.885276	2.69309e-44	0.331927
	CD164	6:109675243:T:C	C	T	0.290617	-0.221611	0.144421	-0.504676	0.061455	-1.53448	0.124904	0.903423	0.16013	0.689037	0	2	--	6:109354040:T:C	CHIP_inclusive|DNMT3A	0.885286	2.60678e-44	0.331881
	CD164	6:109675295:C:T	T	C	0.569943	-0.235491	0.139148	-0.50822	0.037239	-1.69238	0.090575	1.04299	0.195776	0.658152	0	2	--	6:109354092:C:T	CHIP_inclusive|DNMT3A	0.903479	5.21901e-34	0.410711
	CD164	6:109675489:A:G	G	A	0.574701	-0.246704	0.139492	-0.520109	0.026702	-1.76858	0.07697	1.11368	0.075021	0.784162	0	2	--	6:109354286:A:G	CHIP_inclusive|DNMT3A	0.903437	4.43696e-34	0.41078
	CD164	6:109676776:G:A	A	G	0.51889	-0.174731	0.141388	-0.451851	0.102388	-1.23583	0.2165	0.664541	0.752748	0.385608	0	2	-+	6:109355573:G:A	CHIP_inclusive|DNMT3A	0.894632	4.10826e-38	0.350846
	CD164	6:109678572:C:T	T	C	0.33661	-0.21465	0.140692	-0.490405	0.061106	-1.52567	0.127082	0.895915	0.016558	0.897613	0	2	--	6:109357369:C:T	CHIP_inclusive|DNMT3A	0.896068	5.28056e-39	0.39237
	CD164	6:109679111:C:T	T	C	0.287457	-0.217433	0.144869	-0.501375	0.06651	-1.50089	0.133373	0.874933	0.111447	0.738502	0	2	--	6:109357908:C:T	CHIP_inclusive|DNMT3A	0.885229	3.05838e-44	0.331839
	CD164	6:109679430:G:T	T	G	0.568461	-0.228564	0.138882	-0.500773	0.043645	-1.64574	0.099816	1.0008	0.226646	0.634022	0	2	--	6:109358227:G:T	CHIP_inclusive|DNMT3A	0.899724	2.71548e-36	0.403658
	CD164	6:109679855:T:G	G	T	0.342689	-0.223001	0.139815	-0.497039	0.051037	-1.59496	0.110715	0.955792	4.6e-05	0.9946	0	2	--	6:109358652:T:G	CHIP_inclusive|DNMT3A	0.895993	3.53817e-39	0.392501
	CD164	6:109680328:C:T	T	C	0.253895	-0.194246	0.149582	-0.487427	0.098934	-1.2986	0.194063	0.712058	0.294811	0.587154	0	2	--	6:109359125:C:T	CHIP_inclusive|DNMT3A	0.881593	2.00426e-45	0.301366
	CD164	6:109680950:G:A	A	G	0.287403	-0.217754	0.14488	-0.50172	0.066212	-1.50299	0.132831	0.8767	0.111416	0.738538	0	2	--	6:109359747:G:A	CHIP_inclusive|DNMT3A	0.885261	2.64424e-44	0.331837
	CD164	6:109681466:T:C	C	T	0.576872	-0.249615	0.139069	-0.522191	0.022961	-1.7949	0.072678	1.1386	0.045438	0.8312	0	2	--	6:109360263:T:C	CHIP_inclusive|DNMT3A	0.903811	7.18519e-34	0.411294
	CD164	6:109681661:T:C	C	T	0.575589	-0.244675	0.139097	-0.517305	0.027956	-1.75902	0.07858	1.10469	0.081935	0.774692	0	2	--	6:109360458:T:C	CHIP_inclusive|DNMT3A	0.903946	7.32254e-34	0.411214
	CD164	6:109681882:T:C	C	T	0.253843	-0.194241	0.149615	-0.487486	0.099004	-1.29828	0.194173	0.71181	0.294305	0.587475	0	2	--	6:109360679:T:C	CHIP_inclusive|DNMT3A	0.881758	2.71746e-45	0.301366
	CD164	6:109682403:T:C	C	T	0.575949	-0.246165	0.139122	-0.518844	0.026514	-1.76942	0.07683	1.11447	0.070318	0.790874	0	2	--	6:109361200:T:C	CHIP_inclusive|DNMT3A	0.903902	7.724e-34	0.411196
	CD164	6:109682521:T:C	C	T	0.287352	-0.217614	0.144907	-0.501631	0.066403	-1.50175	0.133151	0.875656	0.111627	0.738299	0	2	--	6:109361318:T:C	CHIP_inclusive|DNMT3A	0.885169	2.72112e-44	0.331896
	CD164	6:109684287:T:C	C	T	0.5759	-0.246035	0.139126	-0.518722	0.026652	-1.76843	0.076995	1.11353	0.070582	0.790491	0	2	--	6:109363084:T:C	CHIP_inclusive|DNMT3A	0.903852	7.61708e-34	0.411285
	CD164	6:109686612:C:T	T	C	0.253802	-0.193705	0.149627	-0.486975	0.099564	-1.29458	0.195444	0.708978	0.293795	0.587799	0	2	--	6:109365409:C:T	CHIP_inclusive|DNMT3A	0.881496	1.77794e-45	0.301492
	CD164	6:109688114:A:G	G	A	0.287199	-0.217004	0.144923	-0.501054	0.067046	-1.49737	0.134286	0.871968	0.111184	0.7388	0	2	--	6:109366911:A:G	CHIP_inclusive|DNMT3A	0.88512	2.43622e-44	0.332025
	CD164	6:109688538:A:C	C	A	0.575824	-0.246056	0.139127	-0.518745	0.026634	-1.76856	0.076973	1.11366	0.071411	0.789294	0	2	--	6:109367335:A:C	CHIP_inclusive|DNMT3A	0.904004	9.2115e-34	0.411299
	CD164	6:109688731:C:A	A	C	0.355258	-0.244783	0.139863	-0.518914	0.029348	-1.75017	0.080095	1.0964	0.11265	0.737147	0	2	--	6:109367528:C:A	CHIP_inclusive|DNMT3A	0.896113	4.47158e-39	0.392577
	CD164	6:109689431:A:G	G	A	0.575802	-0.245988	0.139128	-0.518678	0.026702	-1.76808	0.077055	1.1132	0.071419	0.789282	0	2	--	6:109368228:A:G	CHIP_inclusive|DNMT3A	0.904016	8.75646e-34	0.41131
	CD164	6:109689907:G:T	T	G	0.345456	-0.228197	0.139729	-0.502066	0.045672	-1.63314	0.102438	0.989541	0.00768	0.930166	0	2	--	6:109368704:G:T	CHIP_inclusive|DNMT3A	0.897058	2.14038e-38	0.393958
	CD164	6:109691101:A:G	G	A	0.178911	-0.154865	0.162545	-0.473454	0.163723	-0.952753	0.340705	0.467621	2.85007	0.09137	0.649131	2	--	6:109369898:A:G	CHIP_inclusive|DNMT3A	0.890933	8.77526e-36	0.268834
	CD164	6:109691944:G:A	A	G	0.576287	-0.248063	0.139131	-0.520759	0.024633	-1.78295	0.074602	1.12725	0.053047	0.817844	0	2	--	6:109370741:G:A	CHIP_inclusive|DNMT3A	0.903886	7.31874e-34	0.411437
	CD164	6:109692188:C:T	T	C	0.628062	-0.283928	0.140808	-0.559912	-0.007945	-2.01642	0.043773	1.35879	0.001084	0.973739	0	2	--	6:109370985:C:T	CHIP_inclusive|DNMT3A	0.9124	6.05332e-31	0.439425
	CD164	6:109692484:C:T	T	C	0.288748	-0.219585	0.145016	-0.503815	0.064646	-1.51422	0.129962	0.886185	0.152625	0.696039	0	2	--	6:109371281:C:T	CHIP_inclusive|DNMT3A	0.885059	2.00439e-44	0.331957
	CD164	6:109692727:T:C	C	T	0.5766	-0.247688	0.13913	-0.520382	0.025007	-1.78026	0.07504	1.12471	0.05076	0.821746	0	2	--	6:109371524:T:C	CHIP_inclusive|DNMT3A	0.903986	8.32804e-34	0.411381
	CD164	6:109692776:T:C	C	T	0.288133	-0.217117	0.14496	-0.501238	0.067004	-1.49777	0.134181	0.872308	0.131401	0.716984	0	2	--	6:109371573:T:C	CHIP_inclusive|DNMT3A	0.885148	2.32482e-44	0.331981
	CD164	6:109693287:A:G	G	A	0.239435	-0.18241	0.151597	-0.479539	0.114719	-1.20326	0.228855	0.640439	0.197324	0.656889	0	2	--	6:109372084:A:G	CHIP_inclusive|DNMT3A	0.881529	1.95787e-45	0.301489
	CD164	6:109695054:T:C	C	T	0.253576	-0.188737	0.149763	-0.482273	0.104798	-1.26024	0.207563	0.682851	0.302366	0.582403	0	2	--	6:109373851:T:C	CHIP_inclusive|DNMT3A	0.881561	1.70824e-45	0.301576
	CD164	6:109695985:G:A	A	G	0.343409	-0.219913	0.139809	-0.493938	0.054113	-1.57295	0.115724	0.936578	0.00364	0.951893	0	2	--	6:109374782:G:A	CHIP_inclusive|DNMT3A	0.895948	4.01564e-39	0.392582
	CD164	6:109696206:A:G	G	A	0.286772	-0.209595	0.144801	-0.493405	0.074215	-1.44747	0.147751	0.830468	0.122029	0.726844	0	2	--	6:109375003:A:G	CHIP_inclusive|DNMT3A	0.885176	2.85917e-44	0.332
	CD164	6:109697051:C:A	A	C	0.239332	-0.175609	0.151726	-0.472992	0.121774	-1.15741	0.247086	0.607152	0.205527	0.650296	0	2	--	6:109375848:C:A	CHIP_inclusive|DNMT3A	0.881268	1.38498e-45	0.301407
	CD164	6:109698306:C:T	T	C	0.187742	0.000731	0.15865	-0.310223	0.311686	0.00461	0.99632	0.001601	0.063334	0.801302	0	2	-+	6:109377103:C:T	CHIP_inclusive|DNMT3A	1.10413	5.04633e-15	0.284518
	CD164	6:109699446:A:T	T	A	0.340956	-0.223868	0.146096	-0.510216	0.062481	-1.53233	0.125432	0.901593	0.991642	0.319341	0	2	--	6:109378243:A:T	CHIP_inclusive|DNMT3A	0.882337	5.63826e-44	0.303193
	CD164	6:109701218:T:C	C	T	0.286614	-0.184581	0.144179	-0.467171	0.098009	-1.28023	0.200446	0.698003	0.17959	0.671726	0	2	--	6:109380015:T:C	CHIP_inclusive|DNMT3A	0.885221	2.52012e-44	0.331764
	CD164	6:109701660:G:C	C	G	0.286555	-0.200858	0.144289	-0.483664	0.081948	-1.39206	0.163889	0.78545	0.136657	0.711627	0	2	--	6:109380457:G:C	CHIP_inclusive|DNMT3A	0.885231	2.20035e-44	0.331828
	CD164	6:109702193:T:C	C	T	0.286572	-0.200954	0.1443	-0.483782	0.081875	-1.39261	0.163722	0.785893	0.137282	0.710998	0	2	--	6:109380990:T:C	CHIP_inclusive|DNMT3A	0.885221	2.18057e-44	0.331823
	CD164	6:109702646:A:T	T	A	0.2449	-0.157793	0.150154	-0.452095	0.13651	-1.05087	0.293302	0.532685	0.094176	0.758934	0	2	--	6:109381443:A:T	CHIP_inclusive|DNMT3A	0.881238	2.43653e-45	0.300215
	CD164	6:109703391:C:T	T	C	0.571003	-0.237942	0.138837	-0.510062	0.034178	-1.71383	0.086564	1.06266	0.022597	0.88051	0	2	--	6:109382188:C:T	CHIP_inclusive|DNMT3A	0.904293	8.71358e-34	0.412381
	CD164	6:109703683:G:C	C	G	0.244901	-0.157868	0.150165	-0.452192	0.136456	-1.0513	0.293107	0.532974	0.093593	0.759659	0	2	--	6:109382480:G:C	CHIP_inclusive|DNMT3A	0.880788	2.49742e-45	0.299499
	CD164	6:109703727:C:A	A	C	0.291675	-0.185953	0.143948	-0.46809	0.096185	-1.29181	0.196405	0.706847	0.02092	0.884996	0	2	--	6:109382524:C:A	CHIP_inclusive|DNMT3A	0.885003	2.80543e-44	0.331142
	CD164	6:109704062:A:G	G	A	0.137181	0.09591	0.174959	-0.247009	0.43883	0.548189	0.583585	0.233896	2.38891	0.122199	0.581399	2	++	6:109382859:A:G	CHIP_inclusive|DNMT3A	1.11695	5.07859e-16	0.223201
	CD164	6:109704442:T:C	C	T	0.573647	-0.239235	0.13891	-0.511498	0.033029	-1.72223	0.085032	1.07042	0.018946	0.89052	0	2	--	6:109383239:T:C	CHIP_inclusive|DNMT3A	0.903527	4.10325e-34	0.411123
	CD164	6:109704451:A:C	C	A	0.575044	-0.233641	0.138833	-0.505755	0.038473	-1.68289	0.092398	1.03434	0.050575	0.822065	0	2	--	6:109383248:A:C	CHIP_inclusive|DNMT3A	0.903594	4.57166e-34	0.4111
	CD164	6:109705051:G:A	A	G	0.575023	-0.233696	0.138837	-0.505817	0.038426	-1.68323	0.092331	1.03465	0.050743	0.821776	0	2	--	6:109383848:G:A	CHIP_inclusive|DNMT3A	0.903514	4.09346e-34	0.410873
	CD164	6:109705431:C:A	A	C	0.291878	-0.187825	0.144	-0.470066	0.094415	-1.30434	0.192097	0.716478	0.020092	0.88728	0	2	--	6:109384228:C:A	CHIP_inclusive|DNMT3A	0.88461	2.16158e-44	0.331152
	CD164	6:109706010:C:A	A	C	0.575101	-0.234787	0.138862	-0.506957	0.037383	-1.69079	0.090878	1.04154	0.05231	0.819092	0	2	--	6:109384807:C:A	CHIP_inclusive|DNMT3A	0.903542	4.60266e-34	0.410993
	CD164	6:109706290:A:G	G	A	0.291934	-0.187994	0.143999	-0.470232	0.094244	-1.30552	0.191696	0.717386	0.020468	0.886239	0	2	--	6:109385087:A:G	CHIP_inclusive|DNMT3A	0.885365	2.91216e-44	0.331743
	CD164	6:109708888:T:G	G	T	0.292011	-0.188206	0.14402	-0.470487	0.094074	-1.3068	0.19126	0.718376	0.021475	0.883492	0	2	--	6:109387685:T:G	CHIP_inclusive|DNMT3A	0.885377	3.00809e-44	0.331714
	CD164	6:109709175:G:A	A	G	0.245055	-0.159786	0.150226	-0.454228	0.134656	-1.06364	0.287475	0.5414	0.087444	0.767452	0	2	--	6:109387972:G:A	CHIP_inclusive|DNMT3A	0.88158	4.4104e-45	0.300061
	CD164	6:109709459:A:G	G	A	0.292107	-0.188808	0.143997	-0.471042	0.093426	-1.3112	0.189772	0.721768	0.021221	0.884179	0	2	--	6:109388256:A:G	CHIP_inclusive|DNMT3A	0.885425	3.12689e-44	0.331741
	CD164	6:109711319:T:C	C	T	0.574155	-0.231976	0.138913	-0.504245	0.040294	-1.66993	0.094933	1.02258	0.083557	0.772534	0	2	--	6:109390116:T:C	CHIP_inclusive|DNMT3A	0.904162	4.381e-34	0.410644
	CD164	6:109711841:C:A	A	C	0.575219	-0.235232	0.138851	-0.507379	0.036916	-1.69413	0.090242	1.04459	0.051372	0.820693	0	2	--	6:109390638:C:A	CHIP_inclusive|DNMT3A	0.903914	4.36057e-34	0.410598
	CD164	6:109712287:C:T	T	C	0.34756	-0.194916	0.138339	-0.46606	0.076229	-1.40897	0.158829	0.799071	0.040929	0.839675	0	2	--	6:109391084:C:T	CHIP_inclusive|DNMT3A	0.895847	1.70283e-39	0.391772
	CD164	6:109712737:G:C	C	G	0.575186	-0.235307	0.138847	-0.507447	0.036834	-1.69472	0.090131	1.04513	0.051531	0.820421	0	2	--	6:109391534:G:C	CHIP_inclusive|DNMT3A	0.903663	4.5213e-34	0.410995
	CD164	6:109713299:A:C	C	A	0.574804	-0.234357	0.138792	-0.506388	0.037675	-1.68855	0.091307	1.0395	0.056429	0.812232	0	2	--	6:109392096:A:C	CHIP_inclusive|DNMT3A	0.903637	4.09935e-34	0.410995
	CD164	6:109715084:G:A	A	G	0.575107	-0.235344	0.138865	-0.507519	0.036831	-1.69477	0.090121	1.04517	0.051804	0.819954	0	2	--	6:109393881:G:A	CHIP_inclusive|DNMT3A	0.903794	5.22152e-34	0.410442
	CD164	6:109716964:T:C	C	T	0.287047	-0.202485	0.144462	-0.48563	0.080659	-1.40166	0.161002	0.793168	0.143556	0.704771	0	2	--	6:109395761:T:C	CHIP_inclusive|DNMT3A	0.885847	5.54099e-44	0.330954
	CD164	6:109717088:T:G	G	T	0.575044	-0.2352	0.138886	-0.507416	0.037015	-1.69348	0.090365	1.044	0.051681	0.820164	0	2	--	6:109395885:T:G	CHIP_inclusive|DNMT3A	0.90393	5.86531e-34	0.410513
	CD164	6:109717108:C:G	G	C	0.572799	-0.253313	0.139055	-0.52586	0.019235	-1.82168	0.068514	1.16422	0.003116	0.955484	0	2	--	6:109395905:C:G	CHIP_inclusive|DNMT3A	0.903905	5.01355e-34	0.410407
	CD164	6:109718565:C:G	G	C	0.575848	-0.237311	0.139016	-0.509782	0.035161	-1.70707	0.087811	1.05645	0.037391	0.84667	0	2	--	6:109397362:C:G	CHIP_inclusive|DNMT3A	0.904484	9.52334e-34	0.410348
	CD164	6:109720350:G:A	A	G	0.292175	-0.187355	0.144035	-0.469664	0.094954	-1.30076	0.193321	0.713721	0.022943	0.879606	0	2	--	6:109399147:G:A	CHIP_inclusive|DNMT3A	0.886067	1.08874e-43	0.33106
	CD164	6:109720405:G:C	C	G	0.244988	-0.15885	0.150261	-0.453361	0.135661	-1.05716	0.29042	0.536974	0.085638	0.769798	0	2	--	6:109399202:G:C	CHIP_inclusive|DNMT3A	0.881806	8.84126e-45	0.299779
	CD164	6:109722996:T:C	C	T	0.550825	-0.26546	0.142643	-0.545041	0.014121	-1.86101	0.062755	1.20236	0.014429	0.904386	0	2	--	6:109401793:T:C	CHIP_inclusive|DNMT3A	0.904294	8.39923e-34	0.411036
	CD164	6:109723117:A:G	G	A	0.348841	-0.197311	0.138028	-0.467846	0.073223	-1.4295	0.152845	0.815749	0.02553	0.873054	0	2	--	6:109401914:A:G	CHIP_inclusive|DNMT3A	0.895939	2.67928e-39	0.39209
	CD164	6:109723939:G:A	A	G	0.574648	-0.234542	0.138951	-0.506885	0.037802	-1.68795	0.091422	1.03895	0.05127	0.820869	0	2	--	6:109402736:G:A	CHIP_inclusive|DNMT3A	0.904392	6.89274e-34	0.410404
	CD164	6:109724490:A:T	T	A	0.528788	-0.24684	0.140972	-0.523145	0.029465	-1.75098	0.079954	1.09716	0.000573	0.980897	0	2	--	6:109403287:A:T	CHIP_inclusive|DNMT3A	0.900285	3.00821e-35	0.359766
	CD164	6:109724937:G:A	A	G	0.574585	-0.233956	0.138999	-0.506394	0.038481	-1.68315	0.092346	1.03458	0.049655	0.823664	0	2	--	6:109403734:G:A	CHIP_inclusive|DNMT3A	0.90442	7.97606e-34	0.410342
	CD164	6:109725154:G:A	A	G	0.244932	-0.157877	0.150238	-0.452343	0.136589	-1.05085	0.293312	0.53267	0.085799	0.769588	0	2	--	6:109403951:G:A	CHIP_inclusive|DNMT3A	0.881755	4.05143e-45	0.299367
	CD164	6:109726739:T:C	C	T	0.347658	-0.192412	0.138129	-0.463145	0.078321	-1.39299	0.163608	0.786196	0.034876	0.851855	0	2	--	6:109405536:T:C	CHIP_inclusive|DNMT3A	0.895953	3.86479e-39	0.39203
	CD164	6:109727077:A:C	C	A	0.292081	-0.184326	0.14379	-0.466155	0.097503	-1.28191	0.199854	0.699287	0.032203	0.857584	0	2	--	6:109405874:A:C	CHIP_inclusive|DNMT3A	0.885767	6.67659e-44	0.331578
	CD164	6:109728351:A:G	G	A	0.31477	-0.156694	0.141506	-0.434046	0.120658	-1.10733	0.268133	0.571649	0.051821	0.819924	0	2	--	6:109407148:A:G	CHIP_inclusive|DNMT3A	0.885667	5.58911e-44	0.331566
	CD164	6:109728441:T:C	C	T	0.373135	-0.165636	0.1359	-0.432	0.100728	-1.21881	0.222895	0.651899	0.280904	0.596109	0	2	--	6:109407238:T:C	CHIP_inclusive|DNMT3A	0.895858	2.27541e-39	0.391649
	CD164	6:109730848:C:T	T	C	0.169749	-0.112208	0.163959	-0.433569	0.209152	-0.684366	0.49376	0.306484	2.16172	0.141486	0.537406	2	--	6:109409645:C:T	CHIP_inclusive|DNMT3A	0.891249	2.88217e-35	0.265859
	CD164	6:109730882:T:C	C	T	0.57424	-0.229914	0.139071	-0.502493	0.042664	-1.65322	0.098286	1.00751	0.041643	0.838302	0	2	--	6:109409679:T:C	CHIP_inclusive|DNMT3A	0.90423	7.10042e-34	0.410373
	CD164	6:109734916:A:C	C	A	0.322113	-0.140523	0.141073	-0.417026	0.13598	-0.996101	0.319188	0.495953	0.189987	0.662927	0	2	--	6:109413713:A:C	CHIP_inclusive|DNMT3A	0.885808	4.78797e-44	0.331696
	CD164	6:109735498:T:C	C	T	0.292179	-0.184769	0.143897	-0.466808	0.097269	-1.28404	0.199109	0.700909	0.037779	0.845887	0	2	--	6:109414295:T:C	CHIP_inclusive|DNMT3A	0.886097	9.98104e-44	0.331506
	CD164	6:109736253:C:T	T	C	0.23011	-0.145056	0.152267	-0.443499	0.153387	-0.952646	0.34076	0.467551	0.030528	0.861298	0	2	--	6:109415050:C:T	CHIP_inclusive|DNMT3A	0.88171	6.26973e-45	0.299692
	CD164	6:109736326:C:T	T	C	0.51588	-0.190741	0.14055	-0.46622	0.084738	-1.3571	0.174731	0.757629	0.097019	0.755436	0	2	--	6:109415123:C:T	CHIP_inclusive|DNMT3A	0.89603	2.28215e-37	0.350464
	CD164	6:109736614:G:A	A	G	0.450402	-0.155433	0.138771	-0.427424	0.116557	-1.12007	0.262663	0.580601	0.8979	0.343345	0	2	-+	6:109415411:G:A	CHIP_inclusive|DNMT3A	0.895776	1.93812e-37	0.348339
	CD164	6:109737008:C:A	A	C	0.065762	0.031053	0.240715	-0.440749	0.502854	0.129001	0.897336	0.047045	0.91602	0.338522	0	2	-+	6:109415805:C:A	CHIP_inclusive|DNMT3A	1.13627	6.02448e-13	0.116948
	CD164	6:109737428:A:G	G	A	0.292428	-0.185759	0.143916	-0.467836	0.096317	-1.29075	0.196772	0.706036	0.042665	0.836357	0	2	--	6:109416225:A:G	CHIP_inclusive|DNMT3A	0.885341	5.47347e-44	0.33095
	CD164	6:109737703:G:A	A	G	0.515907	-0.190714	0.140535	-0.466163	0.084735	-1.35706	0.174745	0.757595	0.098039	0.754196	0	2	--	6:109416500:G:A	CHIP_inclusive|DNMT3A	0.895839	1.66355e-37	0.350409
	CD164	6:109738106:C:T	T	C	0.514803	-0.187254	0.140599	-0.462828	0.088321	-1.33182	0.182899	0.737788	0.133855	0.714469	0	2	--	6:109416903:C:T	CHIP_inclusive|DNMT3A	0.895842	1.68604e-37	0.350477
	CD164	6:109738148:A:G	G	A	0.244457	-0.154739	0.150145	-0.449023	0.139544	-1.0306	0.302713	0.51897	0.090819	0.763139	0	2	--	6:109416945:A:G	CHIP_inclusive|DNMT3A	0.881846	6.27588e-45	0.299806
	CD164	6:109738714:A:G	G	A	0.516059	-0.191321	0.140471	-0.466645	0.084003	-1.36199	0.173182	0.761496	0.102149	0.749266	0	2	--	6:109417511:A:G	CHIP_inclusive|DNMT3A	0.895847	1.4304e-37	0.350403
	CD164	6:109739144:A:G	G	A	0.515899	-0.190951	0.140531	-0.466392	0.084491	-1.35878	0.1742	0.758952	0.099601	0.752309	0	2	--	6:109417941:A:G	CHIP_inclusive|DNMT3A	0.895819	1.37788e-37	0.350442
	CD164	6:109740101:C:T	T	C	0.128691	-0.203378	0.190582	-0.576918	0.170163	-1.06714	0.285892	0.543799	1.71844	0.189894	0.418076	2	--	6:109418898:C:T	CHIP_inclusive|DNMT3A	0.910184	1.60796e-18	0.195926
	CD164	6:109741450:T:C	C	T	0.57379	-0.229818	0.138912	-0.502086	0.04245	-1.65441	0.098044	1.00858	0.047938	0.826691	0	2	--	6:109420247:T:C	CHIP_inclusive|DNMT3A	0.904271	9.82878e-34	0.410977
	CD164	6:109742015:G:A	A	G	0.515612	-0.190802	0.140516	-0.466212	0.084609	-1.35787	0.174488	0.758234	0.104134	0.746924	0	2	--	6:109420812:G:A	CHIP_inclusive|DNMT3A	0.896246	1.48543e-37	0.350838
	CD164	6:109742460:C:T	T	C	0.488378	-0.208786	0.140053	-0.48329	0.065718	-1.49076	0.136013	0.866419	0.002229	0.962346	0	2	--	6:109421257:C:T	CHIP_inclusive|DNMT3A	0.896204	2.74147e-37	0.350155
	CD164	6:109743008:G:A	A	G	0.515563	-0.190953	0.14055	-0.46643	0.084525	-1.35861	0.174252	0.758823	0.10218	0.749229	0	2	--	6:109421805:G:A	CHIP_inclusive|DNMT3A	0.895936	1.54248e-37	0.350373
	CD164	6:109743151:C:T	T	C	0.515566	-0.191032	0.140563	-0.466536	0.084472	-1.35905	0.174113	0.759168	0.101537	0.749992	0	2	--	6:109421948:C:T	CHIP_inclusive|DNMT3A	0.895875	1.42903e-37	0.350325
	CD164	6:109743392:A:T	T	A	0.515902	-0.191352	0.140616	-0.466959	0.084255	-1.36081	0.173555	0.760563	0.097684	0.754627	0	2	--	6:109422189:A:T	CHIP_inclusive|DNMT3A	0.896165	2.51128e-37	0.350433
	CD164	6:109744441:C:T	T	C	0.292042	-0.183265	0.144142	-0.465784	0.099254	-1.27142	0.20356	0.691308	0.026884	0.869759	0	2	--	6:109423238:C:T	CHIP_inclusive|DNMT3A	0.886063	9.42117e-44	0.331489
	CD164	6:109744533:T:A	A	T	0.515554	-0.191606	0.140686	-0.46735	0.084138	-1.36194	0.173198	0.761457	0.094725	0.758255	0	2	--	6:109423330:T:A	CHIP_inclusive|DNMT3A	0.896104	2.16823e-37	0.350401
	CD164	6:109744690:T:C	C	T	0.515552	-0.191706	0.140701	-0.467479	0.084067	-1.36251	0.173019	0.761907	0.094166	0.758946	0	2	--	6:109423487:T:C	CHIP_inclusive|DNMT3A	0.896101	2.59236e-37	0.35037
	CD164	6:109745325:T:A	A	T	0.567133	-0.230396	0.138514	-0.501882	0.04109	-1.66335	0.096243	1.01663	0.052787	0.818283	0	2	--	6:109424122:T:A	CHIP_inclusive|DNMT3A	0.906502	1.69244e-32	0.412246
	CD164	6:109745342:A:G	G	A	0.411591	-0.202659	0.136292	-0.469792	0.064473	-1.48695	0.137017	0.863226	0.002756	0.958129	0	2	--	6:109424139:A:G	CHIP_inclusive|DNMT3A	0.898146	3.46269e-38	0.393344
	CD164	6:109745508:A:C	C	A	0.574054	-0.229423	0.139014	-0.501891	0.043044	-1.65036	0.098868	1.00494	0.056259	0.812509	0	2	--	6:109424305:A:C	CHIP_inclusive|DNMT3A	0.904541	1.56318e-33	0.410942
	CD164	6:109745914:C:G	G	C	0.291941	-0.181559	0.144236	-0.464261	0.101144	-1.25876	0.208096	0.681736	0.020732	0.885513	0	2	--	6:109424711:C:G	CHIP_inclusive|DNMT3A	0.886041	7.65347e-44	0.33155
	CD164	6:109745959:G:C	C	G	0.573905	-0.228464	0.138979	-0.500862	0.043934	-1.64388	0.1002	0.999132	0.063393	0.801211	0	2	--	6:109424756:G:C	CHIP_inclusive|DNMT3A	0.904497	1.00588e-33	0.41067
	CD164	6:109746257:A:G	G	A	0.573906	-0.22847	0.138979	-0.500868	0.043929	-1.64392	0.100192	0.999167	0.063358	0.801265	0	2	--	6:109425054:A:G	CHIP_inclusive|DNMT3A	0.904421	1.26376e-33	0.410806
	CD164	6:109747721:G:A	A	G	0.574277	-0.225283	0.139138	-0.497994	0.047428	-1.61913	0.105416	0.977091	0.057829	0.80996	0	2	--	6:109426518:G:A	CHIP_inclusive|DNMT3A	0.904281	9.22449e-34	0.410938
	CD164	6:109748506:T:C	C	T	0.22966	-0.13927	0.1523	-0.437777	0.159238	-0.914445	0.360477	0.443123	0.007804	0.929607	0	2	--	6:109427303:T:C	CHIP_inclusive|DNMT3A	0.882862	4.04095e-44	0.302346
	CD164	6:109748847:T:C	C	T	0.573913	-0.228674	0.138983	-0.50108	0.043733	-1.64534	0.099899	1.00044	0.064196	0.799983	0	2	--	6:109427644:T:C	CHIP_inclusive|DNMT3A	0.904374	1.06879e-33	0.411029
	CD164	6:109750027:A:T	T	A	0.291898	-0.182029	0.144243	-0.464745	0.100687	-1.26196	0.206941	0.684152	0.01936	0.889338	0	2	--	6:109428824:A:T	CHIP_inclusive|DNMT3A	0.885845	6.42595e-44	0.331515
	CD164	6:109750410:C:T	T	C	0.322196	-0.111337	0.140667	-0.387044	0.16437	-0.791496	0.42866	0.367887	0.734746	0.391349	0	2	-+	6:109429207:C:T	CHIP_inclusive|DNMT3A	0.886339	6.34621e-44	0.332362
	CD164	6:109751495:A:C	C	A	0.57391	-0.230102	0.138987	-0.502518	0.042313	-1.65556	0.097809	1.00962	0.066833	0.796005	0	2	--	6:109430292:A:C	CHIP_inclusive|DNMT3A	0.90431	1.04144e-33	0.410988
	CD164	6:109751601:G:A	A	G	0.3223	-0.10794	0.140993	-0.384286	0.168406	-0.76557	0.44394	0.352676	0.710331	0.399334	0	2	-+	6:109430398:G:A	CHIP_inclusive|DNMT3A	0.885718	5.31045e-44	0.331528
	CD164	6:109754171:G:A	A	G	0.571088	-0.257387	0.138952	-0.529732	0.014959	-1.85235	0.063987	1.19391	0.01623	0.898627	0	2	--	6:109432968:G:A	CHIP_inclusive|DNMT3A	0.904139	7.52065e-34	0.409234
	CD164	6:109757893:C:G	G	C	0.319915	-0.122875	0.141261	-0.399747	0.153996	-0.869846	0.384383	0.415236	0.699281	0.403026	0	2	-+	6:109436690:C:G	CHIP_inclusive|DNMT3A	0.885817	8.68775e-44	0.331441
	CD164	6:109757963:A:G	G	A	0.229271	-0.146047	0.152895	-0.445722	0.153628	-0.955211	0.339461	0.46921	0.004018	0.94946	0	2	--	6:109436760:A:G	CHIP_inclusive|DNMT3A	0.881772	9.02944e-45	0.299613
	CD164	6:109758835:G:A	A	G	0.229256	-0.147177	0.152946	-0.44695	0.152596	-0.962283	0.335897	0.473794	0.003642	0.951878	0	2	--	6:109437632:G:A	CHIP_inclusive|DNMT3A	0.881593	8.06124e-45	0.299725
	CD164	6:109759552:G:A	A	G	0.291852	-0.192378	0.14461	-0.475812	0.091057	-1.33033	0.183392	0.736619	0.010899	0.916854	0	2	--	6:109438349:G:A	CHIP_inclusive|DNMT3A	0.88592	9.21619e-44	0.331596
	CD164	6:109761437:A:G	G	A	0.56659	-0.307046	0.139141	-0.579762	-0.03433	-2.20673	0.027355	1.56297	0.233414	0.629004	0	2	--	6:109440234:A:G	CHIP_inclusive|DNMT3A	0.904408	9.2016e-34	0.409743
	CD164	6:109762236:G:A	A	G	0.291929	-0.196228	0.144691	-0.479822	0.087366	-1.35619	0.175021	0.756909	0.009595	0.921967	0	2	--	6:109441033:G:A	CHIP_inclusive|DNMT3A	0.886689	2.44679e-43	0.331892
	CD164	6:109763040:G:C	C	G	0.243772	-0.162326	0.150985	-0.458257	0.133606	-1.07511	0.282309	0.549275	0.035905	0.849712	0	2	--	6:109441837:G:C	CHIP_inclusive|DNMT3A	0.882302	1.40011e-44	0.299975
	CD164	6:109764535:G:T	T	G	0.571222	-0.269292	0.139171	-0.542068	0.003484	-1.93496	0.05301	1.27564	0.027468	0.868367	0	2	--	6:109443332:G:T	CHIP_inclusive|DNMT3A	0.905565	3.11757e-33	0.410919
	CD164	6:109765818:C:G	G	C	0.292976	-0.203443	0.145472	-0.488568	0.081682	-1.3985	0.161946	0.79063	0.00677	0.934423	0	2	--	6:109444615:C:G	CHIP_inclusive|DNMT3A	0.886707	2.97587e-43	0.331968
	CD164	6:109767930:G:T	T	G	0.580427	-0.262495	0.140742	-0.538349	0.013358	-1.86509	0.062181	1.20634	0.104456	0.746547	0	2	--	6:109446727:G:T	CHIP_inclusive|DNMT3A	0.909081	1.31124e-31	0.428326
	CD164	6:109767931:C:T	T	C	0.291322	-0.196381	0.144938	-0.480459	0.087698	-1.35493	0.175423	0.755914	0.010348	0.918974	0	2	--	6:109446728:C:T	CHIP_inclusive|DNMT3A	0.887084	2.61816e-43	0.333209
	CD164	6:109768295:G:A	A	G	0.571633	-0.254806	0.139559	-0.528341	0.018729	-1.8258	0.06789	1.16819	0.113085	0.736659	0	2	--	6:109447092:G:A	CHIP_inclusive|DNMT3A	0.905255	2.06982e-33	0.409143
	CD164	6:109770869:G:A	A	G	0.060918	-0.60324	0.34808	-1.28548	0.078997	-1.73305	0.083091	1.08045	0	1	#NUM!	1	-?	6:109449666:G:A	CHIP_inclusive|DNMT3A	1.14089	3.46388e-09	0.064507
	CD164	6:109770999:G:C	C	G	0.274542	-0.215445	0.146709	-0.502995	0.072105	-1.46852	0.141951	0.847861	0.052131	0.819396	0	2	--	6:109449796:G:C	CHIP_inclusive|DNMT3A	0.887	6.80769e-44	0.334211
	CD164	6:109772518:A:G	G	A	0.572675	-0.263768	0.13943	-0.53705	0.009514	-1.89176	0.058536	1.23258	0.140441	0.707843	0	2	--	6:109451315:A:G	CHIP_inclusive|DNMT3A	0.904552	1.28894e-33	0.409155
	CD164	6:109773946:T:C	C	T	0.29238	-0.206693	0.14498	-0.490854	0.077468	-1.42567	0.15395	0.81262	0.003938	0.949961	0	2	--	6:109452743:T:C	CHIP_inclusive|DNMT3A	0.886396	7.90731e-44	0.333256
	CD164	6:109775436:T:C	C	T	0.573055	-0.265281	0.139621	-0.538938	0.008376	-1.90001	0.057446	1.24074	0.156538	0.692364	0	2	--	6:109454233:T:C	CHIP_inclusive|DNMT3A	0.904371	3.00043e-34	0.412012
	CD164	6:109776058:C:G	G	C	0.260214	-0.207095	0.148597	-0.498346	0.084155	-1.39367	0.163401	0.786746	0.005923	0.938657	0	2	--	6:109454855:C:G	CHIP_inclusive|DNMT3A	0.886876	8.99398e-44	0.33422
	CD164	6:109776903:G:T	T	G	0.196446	-0.139453	0.164133	-0.461153	0.182247	-0.849635	0.395528	0.402823	1.87819	0.17054	0.467572	2	--	6:109455700:G:T	CHIP_inclusive|DNMT3A	0.891985	3.41253e-35	0.268618
	CD164	6:109777420:C:T	T	C	0.034032	-0.177378	0.519711	-1.19601	0.841256	-0.341301	0.732887	0.134963	0	1	#NUM!	1	-?	6:109456217:C:T	CHIP_inclusive|DNMT3A	0.854827	3.43345e-09	0.035808
	CD164	6:109780192:C:G	G	C	0.624872	-0.280093	0.141254	-0.556951	-0.003234	-1.9829	0.047396	1.32426	0.00622	0.937138	0	2	--	6:109458989:C:G	CHIP_inclusive|DNMT3A	0.913162	8.78586e-31	0.438662
	CD164	6:109783941:A:G	G	A	0.570399	-0.2614	0.139566	-0.534949	0.012149	-1.87295	0.061087	1.21405	0.211645	0.645481	0	2	--	6:109462738:A:G	CHIP_inclusive|DNMT3A	0.904988	1.48209e-33	0.412398
	CD164	6:109785214:C:T	T	C	0.570385	-0.261314	0.139585	-0.534901	0.012272	-1.87208	0.061207	1.2132	0.215207	0.642716	0	2	--	6:109464011:C:T	CHIP_inclusive|DNMT3A	0.904118	4.60937e-34	0.410732
	CD164	6:109786432:C:T	T	C	0.245602	-0.226228	0.150063	-0.520351	0.067895	-1.50756	0.131657	0.880555	0.007954	0.928936	0	2	--	6:109465229:C:T	CHIP_inclusive|DNMT3A	0.886344	9.30313e-44	0.332956
	CD164	6:109786980:T:C	C	T	0.570472	-0.261156	0.139607	-0.534785	0.012473	-1.87066	0.061405	1.2118	0.218637	0.64008	0	2	--	6:109465777:T:C	CHIP_inclusive|DNMT3A	0.904698	5.08211e-34	0.41201
	CD164	6:109791110:T:C	C	T	0.269272	-0.217774	0.146085	-0.504101	0.068553	-1.49073	0.136021	0.866395	0.034167	0.853352	0	2	--	6:109469907:T:C	CHIP_inclusive|DNMT3A	0.886041	8.05228e-44	0.33288
	CD164	6:109791630:G:A	A	G	0.570544	-0.260746	0.139666	-0.534491	0.012999	-1.86693	0.061923	1.20815	0.230184	0.631388	0	2	--	6:109470427:G:A	CHIP_inclusive|DNMT3A	0.904091	5.82139e-34	0.410549
	CD164	6:109792103:A:G	G	A	0.5706	-0.26083	0.13967	-0.534584	0.012924	-1.86747	0.061848	1.20867	0.230515	0.631142	0	2	--	6:109470900:A:G	CHIP_inclusive|DNMT3A	0.904154	6.90472e-34	0.410595
	CD164	6:109793029:T:C	C	T	0.598471	-0.232104	0.140144	-0.506786	0.042577	-1.65619	0.097683	1.01018	0.344274	0.557372	0	2	--	6:109471826:T:C	CHIP_inclusive|DNMT3A	0.904762	1.12021e-33	0.435034
	CD164	6:109797304:A:G	G	A	0.570869	-0.258407	0.139831	-0.532477	0.015663	-1.84799	0.064615	1.18967	0.285227	0.593296	0	2	--	6:109476101:A:G	CHIP_inclusive|DNMT3A	0.903972	5.54764e-34	0.410967
	CD164	6:109798412:G:C	C	G	0.571323	-0.256111	0.139949	-0.530412	0.01819	-1.83002	0.067256	1.17227	0.363774	0.546418	0	2	--	6:109477209:G:C	CHIP_inclusive|DNMT3A	0.903472	3.50983e-34	0.411056
	CD164	6:109799923:C:T	T	C	0.401707	-0.207393	0.138887	-0.479613	0.064826	-1.49325	0.135361	0.868506	0.246949	0.619232	0	2	--	6:109478720:C:T	CHIP_inclusive|DNMT3A	0.890924	3.16185e-41	0.341158
	CD164	6:109800599:G:T	T	G	0.261579	-0.206043	0.147608	-0.495355	0.08327	-1.39587	0.162736	0.788516	0.005461	0.941092	0	2	--	6:109479396:G:T	CHIP_inclusive|DNMT3A	0.886528	1.78766e-43	0.332928
	CD164	6:109800691:T:A	A	T	0.17137	-0.122999	0.16393	-0.444301	0.198303	-0.750319	0.453072	0.343832	0.710437	0.399299	0	2	--	6:109479488:T:A	CHIP_inclusive|DNMT3A	0.891808	4.87601e-35	0.267421
	CD164	6:109800874:C:T	T	C	0.270209	-0.20512	0.146036	-0.491351	0.08111	-1.40459	0.160129	0.795531	0.007404	0.931429	0	2	--	6:109479671:C:T	CHIP_inclusive|DNMT3A	0.886749	1.67925e-43	0.332749
	CD164	6:109801631:G:A	A	G	0.247249	-0.19911	0.149468	-0.492068	0.093847	-1.33213	0.1828	0.738025	0.041595	0.838394	0	2	--	6:109480428:G:A	CHIP_inclusive|DNMT3A	0.88644	1.5302e-43	0.332903
	CD164	6:109803595:G:A	A	G	0.250287	-0.199738	0.149273	-0.492313	0.092838	-1.33807	0.180856	0.742668	0.024247	0.876257	0	2	--	6:109482392:G:A	CHIP_inclusive|DNMT3A	0.886547	6.19554e-43	0.332394
	CD164	6:109804681:G:T	T	G	0.442325	-0.014679	0.152276	-0.313139	0.283782	-0.096395	0.923186	0.034711	0.830907	0.36201	0	2	-+	6:109483478:G:T	CHIP_inclusive|DNMT3A	0.886121	3.16934e-43	0.331792
	CD164	6:109806263:T:A	A	T	0.246231	-0.165183	0.151401	-0.461929	0.131563	-1.09103	0.275241	0.560287	0.099627	0.752277	0	2	--	6:109485060:T:A	CHIP_inclusive|DNMT3A	0.886891	7.80772e-43	0.332325
	CD164	6:109807239:A:T	T	A	0.300594	-0.125308	0.142124	-0.403872	0.153255	-0.88168	0.377947	0.42257	1.43759	0.230529	0.304393	2	-+	6:109486036:A:T	CHIP_inclusive|DNMT3A	0.886755	6.05405e-43	0.332414
	CD164	6:109808526:C:G	G	C	0.683257	-0.197245	0.146591	-0.484564	0.090073	-1.34555	0.17843	0.748532	0.027352	0.868641	0	2	--	6:109487323:C:G	DNMT3A	0.931185	3.11111e-09	0.649291
	CD164	6:109810581:G:C	C	G	0.234174	0.048335	0.151587	-0.248775	0.345445	0.318861	0.749839	0.125032	0.358286	0.54946	0	2	+-	6:109489378:G:C	CHIP_inclusive|DNMT3A	1.10761	4.52201e-15	0.255555
	CD164	6:109810597:C:G	G	C	0.235217	0.045529	0.151729	-0.25186	0.342917	0.300066	0.764131	0.116832	0.36367	0.546475	0	2	+-	6:109489394:C:G	CHIP_inclusive|DNMT3A	1.1078	4.00503e-15	0.255728
	CD164	6:109810870:T:G	G	T	0.77911	-0.166435	0.154776	-0.469796	0.136927	-1.07532	0.282212	0.549424	0.172513	0.677888	0	2	-+	6:109489667:T:G	DNMT3A	0.931086	3.03224e-09	0.64991
	CD164	6:109812041:G:A	A	G	0.062436	-0.108693	0.393276	-0.879514	0.662128	-0.276378	0.782257	0.10665	0	1	0	1	-?	6:109490838:G:A	CHIP_inclusive|DNMT3A	0.873323	1.11725e-13	0.0577023
	CD164	6:109812138:A:G	G	A	0.378964	-0.194769	0.136908	-0.463108	0.07357	-1.42263	0.154829	0.810147	0.042765	0.836169	0	2	--	6:109490935:A:G	CHIP_inclusive|DNMT3A	0.894113	4.4204e-40	0.386212
	CD164	6:109812152:C:T	T	C	0.23452	0.04836	0.151614	-0.248804	0.345523	0.318964	0.74976	0.125078	0.374135	0.540759	0	2	+-	6:109490949:C:T	CHIP_inclusive|DNMT3A	1.10792	3.65851e-15	0.255216
	CD164	6:109812834:A:G	G	A	0.36069	-0.015731	0.145061	-0.30005	0.268588	-0.108443	0.913623	0.039233	0.665612	0.414586	0	2	+-	6:109491631:A:G	CHIP_inclusive|DNMT3A	1.11022	5.24845e-16	0.263642
	CD164	6:109812837:T:C	C	T	0.36069	-0.015734	0.145061	-0.300052	0.268585	-0.108463	0.913607	0.03924	0.665589	0.414594	0	2	+-	6:109491634:T:C	CHIP_inclusive|DNMT3A	1.11023	5.22784e-16	0.26364
	CD164	6:109813344:G:A	A	G	0.234483	0.050442	0.151641	-0.246773	0.347658	0.332645	0.739411	0.131114	0.325488	0.568328	0	2	+-	6:109492141:G:A	CHIP_inclusive|DNMT3A	1.10684	6.73227e-15	0.255408
	CD164	6:109814411:C:T	T	C	0.234548	0.065545	0.15107	-0.230551	0.361642	0.433874	0.6644	0.17757	0.406325	0.523841	0	2	+-	6:109493208:C:T	CHIP_inclusive|DNMT3A	1.10823	3.78919e-15	0.255173
	CD164	6:109815351:T:C	C	T	0.358092	-0.205238	0.138932	-0.477546	0.06707	-1.47725	0.139597	0.855124	0.003719	0.951371	0	2	--	6:109494148:T:C	CHIP_inclusive|DNMT3A	0.893823	5.31948e-40	0.386054
	CD164	6:109815440:A:G	G	A	0.30549	-0.163997	0.141317	-0.440978	0.112983	-1.1605	0.245827	0.60937	0.509263	0.475458	0	2	-+	6:109494237:A:G	CHIP_inclusive|DNMT3A	0.893854	6.10353e-40	0.385796
	CD164	6:109816305:G:A	A	G	0.358121	-0.205192	0.138925	-0.477486	0.067101	-1.477	0.139664	0.854914	0.003739	0.951242	0	2	--	6:109495102:G:A	CHIP_inclusive|DNMT3A	0.893866	5.48955e-40	0.386025
	CD164	6:109817276:T:G	G	T	0.305462	-0.163943	0.141313	-0.440916	0.11303	-1.16014	0.24597	0.609119	0.509022	0.475562	0	2	-+	6:109496073:T:G	CHIP_inclusive|DNMT3A	0.89394	6.40345e-40	0.385818
	CD164	6:109817883:A:G	G	A	0.358166	-0.205099	0.138913	-0.477368	0.067169	-1.47646	0.139808	0.854469	0.003712	0.95142	0	2	--	6:109496680:A:G	CHIP_inclusive|DNMT3A	0.893865	5.35874e-40	0.386025
	CD164	6:109818291:A:G	G	A	0.358174	-0.205096	0.138909	-0.477358	0.067166	-1.47647	0.139805	0.854477	0.003749	0.951175	0	2	--	6:109497088:A:G	CHIP_inclusive|DNMT3A	0.89383	4.5545e-40	0.385983
	CD164	6:109818456:A:G	G	A	0.358796	-0.224556	0.139761	-0.498488	0.049376	-1.60671	0.108114	0.966118	0.016964	0.896372	0	2	--	6:109497253:A:G	CHIP_inclusive|DNMT3A	0.89384	5.74703e-40	0.386048
	CD164	6:109819789:G:C	C	G	0.305426	-0.163776	0.141314	-0.440751	0.113198	-1.15896	0.246454	0.608264	0.50927	0.475455	0	2	-+	6:109498586:G:C	CHIP_inclusive|DNMT3A	0.893942	6.86389e-40	0.385799
	CD164	6:109819954:T:A	A	T	0.358163	-0.205031	0.138912	-0.477299	0.067237	-1.47597	0.139939	0.85406	0.003718	0.951376	0	2	--	6:109498751:T:A	CHIP_inclusive|DNMT3A	0.893879	5.6295e-40	0.386054
	CD164	6:109820962:C:T	T	C	0.305396	-0.163621	0.141318	-0.440605	0.113364	-1.15782	0.24692	0.607444	0.50906	0.475546	0	2	-+	6:109499759:C:T	CHIP_inclusive|DNMT3A	0.89392	6.72951e-40	0.385807
	CD164	6:109821054:C:T	T	C	0.038332	0.078627	0.474916	-0.852208	1.00946	0.16556	0.868486	0.061237	0	1	#NUM!	1	+?	6:109499851:C:T	CHIP_inclusive|DNMT3A	0.847946	5.72349e-10	0.0357263
	CD164	6:109821890:A:T	T	A	0.358123	-0.204811	0.13892	-0.477094	0.067472	-1.47431	0.140386	0.852675	0.003627	0.951978	0	2	--	6:109500687:A:T	CHIP_inclusive|DNMT3A	0.893862	6.19926e-40	0.386048
	CD164	6:109822605:C:T	T	C	0.305353	-0.163432	0.141325	-0.440429	0.113565	-1.15643	0.247486	0.60645	0.508843	0.47564	0	2	-+	6:109501402:C:T	CHIP_inclusive|DNMT3A	0.894161	9.15639e-40	0.385768
	CD164	6:109822632:A:G	G	A	0.305355	-0.163417	0.141324	-0.440412	0.113579	-1.15632	0.247529	0.606375	0.508803	0.475658	0	2	-+	6:109501429:A:G	CHIP_inclusive|DNMT3A	0.894116	8.4174e-40	0.385777
	CD164	6:109822996:A:G	G	A	0.358163	-0.193276	0.139067	-0.465848	0.079296	-1.3898	0.164574	0.78364	0.000423	0.983585	0	2	--	6:109501793:A:G	CHIP_inclusive|DNMT3A	0.893929	5.82555e-40	0.386031
	CD164	6:109824826:G:A	A	G	0.305306	-0.163453	0.141337	-0.440474	0.113568	-1.15647	0.247467	0.606482	0.508442	0.475814	0	2	-+	6:109503623:G:A	CHIP_inclusive|DNMT3A	0.894039	7.80736e-40	0.385814
	CD164	6:109825880:C:T	T	C	0.213658	0.108534	0.160427	-0.205904	0.422971	0.676527	0.498722	0.302141	0.669345	0.41328	0	2	++	6:109504677:C:T	CHIP_inclusive|DNMT3A	1.11247	1.8707e-15	0.233851
	CD164	6:109826667:T:C	C	T	0.224296	0.076572	0.155846	-0.228886	0.38203	0.491332	0.623214	0.205363	0.768494	0.380683	0	2	++	6:109505464:T:C	CHIP_inclusive|DNMT3A	1.11256	1.80747e-15	0.233484
	CD164	6:109827716:C:T	T	C	0.358374	-0.205934	0.139028	-0.478429	0.066561	-1.48124	0.13853	0.858455	0.004157	0.948595	0	2	--	6:109506513:C:T	CHIP_inclusive|DNMT3A	0.894728	1.42474e-39	0.387371
	CD164	6:109828474:G:A	A	G	0.305222	-0.163562	0.141354	-0.440616	0.113492	-1.15711	0.247208	0.606937	0.505529	0.477081	0	2	-+	6:109507271:G:A	CHIP_inclusive|DNMT3A	0.894128	9.69146e-40	0.385793
	CD164	6:109828567:C:T	T	C	0.357985	-0.204954	0.138951	-0.477298	0.06739	-1.47501	0.140198	0.853257	0.00328	0.954327	0	2	--	6:109507364:C:T	CHIP_inclusive|DNMT3A	0.894023	7.25322e-40	0.386068
	CD164	6:109828569:T:A	A	T	0.357985	-0.204955	0.138951	-0.477299	0.067389	-1.47501	0.140197	0.853262	0.003281	0.954325	0	2	--	6:109507366:T:A	CHIP_inclusive|DNMT3A	0.894043	7.6098e-40	0.386071
	CD164	6:109830023:C:A	A	C	0.678215	-0.183611	0.146508	-0.470766	0.103544	-1.25325	0.210094	0.677587	0.000664	0.979441	0	2	--	6:109508820:C:A	DNMT3A	0.931658	3.99454e-09	0.649617
	CD164	6:109830298:C:T	T	C	0.683354	-0.195368	0.146521	-0.48255	0.091813	-1.33338	0.182389	0.739002	0.020845	0.885201	0	2	--	6:109509095:C:T	DNMT3A	0.931377	3.43813e-09	0.649684
	CD164	6:109830850:C:T	T	C	0.17022	0.106551	0.164184	-0.21525	0.428351	0.648972	0.516375	0.287035	0.574636	0.448423	0	2	++	6:109509647:C:T	CHIP_inclusive|DNMT3A	1.10978	1.59217e-14	0.225868
	CD164	6:109832034:T:C	C	T	0.224307	0.077	0.155829	-0.228424	0.382425	0.494134	0.621234	0.206745	0.777867	0.377794	0	2	++	6:109510831:T:C	CHIP_inclusive|DNMT3A	1.11234	1.99542e-15	0.233661
	CD164	6:109832899:T:A	A	T	0.224305	0.077602	0.15579	-0.227746	0.38295	0.498119	0.618423	0.208715	0.791927	0.373518	0	2	++	6:109511696:T:A	CHIP_inclusive|DNMT3A	1.11243	1.89487e-15	0.233707
	CD164	6:109834056:A:T	T	A	0.224304	0.077792	0.15578	-0.227536	0.38312	0.499371	0.617541	0.209334	0.79655	0.372127	0	2	++	6:109512853:A:T	CHIP_inclusive|DNMT3A	1.11241	1.9088e-15	0.233679
	CD164	6:109834223:T:C	C	T	0.683245	-0.196143	0.146507	-0.483297	0.09101	-1.3388	0.180617	0.743241	0.023078	0.879255	0	2	--	6:109513020:T:C	DNMT3A	0.931688	4.06488e-09	0.649612
	CD164	6:109835138:G:A	A	G	0.224404	0.077881	0.155744	-0.227377	0.383139	0.500058	0.617057	0.209675	0.797599	0.371812	0	2	++	6:109513935:G:A	CHIP_inclusive|DNMT3A	1.11247	1.85685e-15	0.233659
	CD164	6:109837859:T:C	C	T	0.557665	-0.103255	0.139941	-0.377539	0.171029	-0.737849	0.460617	0.33666	0.929534	0.334984	0	2	-+	6:109516656:T:C	DNMT3A	0.926465	7.5735e-11	0.613724
	CD164	6:109837879:A:G	G	A	0.686619	-0.202285	0.146584	-0.489589	0.085019	-1.38	0.167571	0.775802	0.054411	0.815559	0	2	--	6:109516676:A:G	DNMT3A	0.933374	8.16052e-09	0.651197
	CD164	6:109838192:G:T	T	G	0.504572	-0.059393	0.139121	-0.332069	0.213284	-0.426916	0.66946	0.174275	2.30615	0.128863	0.566376	2	-+	6:109516989:G:T	CHIP_inclusive|DNMT3A	0.948885	6.39745e-11	0.611792
	CD164	6:109838726:C:T	T	C	0.677987	-0.190709	0.146721	-0.478281	0.096864	-1.29981	0.193648	0.712987	0.004736	0.945137	0	2	--	6:109517523:C:T	DNMT3A	0.931672	4.02599e-09	0.649609
	CD164	6:109839082:C:T	T	C	0.169869	0.109174	0.163991	-0.212248	0.430596	0.665731	0.5056	0.296193	0.630382	0.427215	0	2	++	6:109517879:C:T	CHIP_inclusive|DNMT3A	1.10805	4.08365e-14	0.22552
	CD164	6:109839520:G:A	A	G	0.169869	0.109177	0.163991	-0.212244	0.430599	0.665752	0.505587	0.296204	0.630913	0.427021	0	2	++	6:109518317:G:A	CHIP_inclusive|DNMT3A	1.10815	3.64084e-14	0.226201
	CD164	6:109839986:A:G	G	A	0.304754	-0.167616	0.141359	-0.444679	0.109448	-1.18575	0.235703	0.627635	0.431207	0.511397	0	2	-+	6:109518783:A:G	CHIP_inclusive|DNMT3A	0.894076	7.97508e-40	0.385843
	CD164	6:109840764:G:A	A	G	0.498804	-0.130812	0.141077	-0.407324	0.1457	-0.927236	0.353797	0.451246	1.12889	0.288012	0.114176	2	-+	6:109519561:G:A	DNMT3A	0.929638	6.73782e-10	0.61896
	CD164	6:109841713:T:C	C	T	0.139395	0.101927	0.170665	-0.232577	0.436431	0.597235	0.550372	0.259344	1.12218	0.289448	0.108882	2	++	6:109520510:T:C	CHIP_inclusive|DNMT3A	1.11008	1.46198e-14	0.22507
	CD164	6:109843719:T:C	C	T	0.169859	0.109436	0.16399	-0.211986	0.430857	0.667329	0.504579	0.297071	0.635376	0.42539	0	2	++	6:109522516:T:C	CHIP_inclusive|DNMT3A	1.10997	1.4997e-14	0.225477
	CD164	6:109844378:C:T	T	C	0.169858	0.109449	0.163992	-0.211974	0.430873	0.667407	0.504529	0.297114	0.635959	0.425178	0	2	++	6:109523175:C:T	CHIP_inclusive|DNMT3A	1.10991	1.56483e-14	0.225369
	CD164	6:109846219:A:G	G	A	0.498797	-0.131083	0.141058	-0.407557	0.145391	-0.929284	0.352734	0.452552	1.10796	0.292526	0.097441	2	-+	6:109525016:A:G	DNMT3A	0.929558	6.43084e-10	0.618972
	CD164	6:109847028:T:C	C	T	0.683311	-0.197183	0.146442	-0.48421	0.089844	-1.34649	0.178126	0.749272	0.027037	0.869394	0	2	--	6:109525825:T:C	DNMT3A	0.931762	4.17267e-09	0.649235
	CD164	6:109847197:G:T	T	G	0.139046	0.101322	0.170683	-0.233216	0.43586	0.593627	0.552783	0.257445	1.0825	0.298138	0.076215	2	++	6:109525994:G:T	CHIP_inclusive|DNMT3A	1.11039	1.24273e-14	0.225047
	CD164	6:109847294:A:G	G	A	0.138618	0.099728	0.171331	-0.23608	0.435536	0.582079	0.560536	0.251397	0.992224	0.319199	0	2	++	6:109526091:A:G	CHIP_inclusive|DNMT3A	1.11037	1.24124e-14	0.225077
	CD164	6:109847316:A:C	C	A	0.683325	-0.197204	0.14644	-0.484228	0.089819	-1.34665	0.178074	0.749399	0.027119	0.869198	0	2	--	6:109526113:A:C	DNMT3A	0.931698	4.02927e-09	0.649156
	CD164	6:109847992:G:A	A	G	0.600109	-0.1703	0.143031	-0.450641	0.110041	-1.19065	0.233771	0.631209	0.022699	0.880243	0	2	--	6:109526789:G:A	DNMT3A	0.932175	5.19292e-09	0.648984
	CD164	6:109848049:A:G	G	A	0.301631	-0.16215	0.141649	-0.439782	0.115481	-1.14474	0.252299	0.598084	0.567824	0.451125	0	2	-+	6:109526846:A:G	CHIP_inclusive|DNMT3A	0.893997	7.24691e-40	0.385848
	CD164	6:109848051:C:T	T	C	0.495704	-0.123321	0.141162	-0.399999	0.153357	-0.873611	0.382328	0.417564	1.3333	0.248218	0.249984	2	-+	6:109526848:C:T	DNMT3A	0.929584	6.49593e-10	0.618971
	CD164	6:109849103:G:A	A	G	0.498797	-0.131198	0.141045	-0.407646	0.145251	-0.930182	0.352269	0.453126	1.09723	0.294875	0.088615	2	-+	6:109527900:G:A	DNMT3A	0.929655	6.77145e-10	0.618997
	CD164	6:109851048:G:C	C	G	0.498795	-0.131187	0.141045	-0.407635	0.14526	-0.930113	0.352305	0.453081	1.09685	0.294958	0.088299	2	-+	6:109529845:G:C	DNMT3A	0.92969	6.92366e-10	0.619022
	CD164	6:109851638:A:G	G	A	0.259856	-0.19587	0.14734	-0.484656	0.092916	-1.32937	0.183706	0.735877	0.069477	0.792099	0	2	--	6:109530435:A:G	CHIP_inclusive|DNMT3A	0.887191	1.15874e-42	0.332404
	CD164	6:109852249:G:A	A	G	0.487811	-0.109632	0.142667	-0.389259	0.169994	-0.76845	0.442228	0.354354	1.35667	0.244115	0.262902	2	-+	6:109531046:G:A	DNMT3A	0.929644	6.6518e-10	0.618326
	CD164	6:109852916:G:A	A	G	0.305468	-0.169011	0.14123	-0.445821	0.1078	-1.19671	0.231401	0.635635	0.415233	0.519325	0	2	-+	6:109531713:G:A	CHIP_inclusive|DNMT3A	0.89432	8.94232e-40	0.385906
	CD164	6:109853056:C:T	T	C	0.498719	-0.130964	0.141033	-0.407389	0.14546	-0.928608	0.353085	0.452121	1.09753	0.294809	0.088863	2	-+	6:109531853:C:T	DNMT3A	0.929675	6.84337e-10	0.618982
	CD164	6:109853071:C:T	T	C	0.498713	-0.130958	0.141032	-0.40738	0.145465	-0.928569	0.353105	0.452096	1.09758	0.294798	0.088904	2	-+	6:109531868:C:T	DNMT3A	0.929733	7.06454e-10	0.619037
	CD164	6:109853446:A:G	G	A	0.499101	-0.131113	0.141028	-0.407528	0.145303	-0.92969	0.352524	0.452812	1.0745	0.29993	0.069338	2	-+	6:109532243:A:G	DNMT3A	0.931281	1.62735e-09	0.621145
	CD164	6:109854243:C:A	A	C	0.30448	-0.170343	0.141417	-0.44752	0.106834	-1.20455	0.228358	0.641383	0.396026	0.529149	0	2	-+	6:109533040:C:A	CHIP_inclusive|DNMT3A	0.894316	8.83119e-40	0.38597
	CD164	6:109855455:T:A	A	T	0.498576	-0.130711	0.141	-0.407071	0.145648	-0.927033	0.353902	0.451117	1.09666	0.295	0.088141	2	-+	6:109534252:T:A	DNMT3A	0.929747	7.12482e-10	0.619049
	CD164	6:109855472:A:G	G	A	0.304478	-0.17039	0.141417	-0.447568	0.106788	-1.20487	0.228231	0.641625	0.396496	0.528904	0	2	-+	6:109534269:A:G	CHIP_inclusive|DNMT3A	0.894232	8.12733e-40	0.385827
	CD164	6:109855770:A:G	G	A	0.683172	-0.197061	0.146389	-0.483984	0.089862	-1.34614	0.178238	0.748999	0.027438	0.868436	0	2	--	6:109534567:A:G	DNMT3A	0.931928	4.56126e-09	0.649279
	CD164	6:109856183:A:C	C	A	0.474144	-0.177082	0.146346	-0.463921	0.109756	-1.21002	0.226249	0.645413	0.108921	0.741376	0	2	--	6:109534980:A:C	DNMT3A	0.929722	7.06967e-10	0.619245
	CD164	6:109856996:A:G	G	A	0.058548	-0.10674	0.303096	-0.700809	0.487329	-0.352165	0.724726	0.139826	1.35143	0.245029	0.260041	2	-+	6:109535793:A:G	CHIP_inclusive|DNMT3A	1.11039	1.2425e-14	0.225045
	CD164	6:109857135:C:T	T	C	0.643078	-0.193401	0.150158	-0.487711	0.10091	-1.28798	0.197734	0.70392	0.016045	0.899202	0	2	--	6:109535932:C:T	DNMT3A	0.932055	4.90045e-09	0.649299
	CD164	6:109857322:A:G	G	A	0.45867	-0.155467	0.147063	-0.443711	0.132777	-1.05714	0.29043	0.536958	0.395824	0.529254	0	2	-+	6:109536119:A:G	DNMT3A	0.929732	7.05975e-10	0.619043
	CD164	6:109857507:C:G	G	C	0.162431	0.158634	0.170527	-0.175599	0.492868	0.930257	0.35223	0.453173	0.426864	0.513532	0	2	++	6:109536304:C:G	CHIP_inclusive|DNMT3A	1.10975	1.69722e-14	0.225385
	CD164	6:109859573:T:G	G	T	0.16983	0.111447	0.163952	-0.209898	0.432792	0.679755	0.496676	0.303927	0.659912	0.416591	0	2	++	6:109538370:T:G	CHIP_inclusive|DNMT3A	1.10949	1.89819e-14	0.225474
	CD164	6:109860167:C:T	T	C	0.460691	-0.122677	0.146553	-0.409922	0.164567	-0.837082	0.402547	0.395183	1.1181	0.290329	0.105623	2	-+	6:109538964:C:T	DNMT3A	0.93018	9.12405e-10	0.618883
	CD164	6:109860471:A:G	G	A	0.170702	0.11492	0.164095	-0.206707	0.436547	0.700323	0.48374	0.315388	0.64668	0.421302	0	2	++	6:109539268:A:G	CHIP_inclusive|DNMT3A	1.10956	1.82604e-14	0.225494
	CD164	6:109860855:G:A	A	G	0.169828	0.111486	0.163953	-0.209862	0.432834	0.679985	0.49653	0.304055	0.659319	0.416801	0	2	++	6:109539652:G:A	CHIP_inclusive|DNMT3A	1.1096	1.79084e-14	0.225475
	CD164	6:109860860:C:T	T	C	0.06907	0.232476	0.269818	-0.296367	0.761319	0.861604	0.388904	0.410158	0.910045	0.340102	0	2	++	6:109539657:C:T	CHIP_inclusive|DNMT3A	1.12733	7.17024e-13	0.135105
	CD164	6:109861172:A:G	G	A	0.498572	-0.13068	0.140999	-0.407037	0.145677	-0.926819	0.354013	0.450981	1.09641	0.295055	0.087933	2	-+	6:109539969:A:G	DNMT3A	0.929699	6.93068e-10	0.619083
	CD164	6:109861281:T:C	C	T	0.382018	-0.019513	0.144255	-0.302252	0.263226	-0.13527	0.892378	0.049451	0.66105	0.416189	0	2	+-	6:109540078:T:C	CHIP_inclusive|DNMT3A	1.11024	5.19408e-16	0.263519
	CD164	6:109861287:C:G	G	C	0.311384	-0.179921	0.141437	-0.457138	0.097295	-1.27209	0.203319	0.691821	0.231307	0.630556	0	2	--	6:109540084:C:G	CHIP_inclusive|DNMT3A	0.894472	1.48887e-39	0.385992
	CD164	6:109861294:C:G	G	C	0.311164	-0.178903	0.14137	-0.455987	0.098182	-1.26549	0.205674	0.686821	0.228651	0.632526	0	2	--	6:109540091:C:G	CHIP_inclusive|DNMT3A	0.894435	1.2853e-39	0.386032
	CD164	6:109861545:T:C	C	T	0.498572	-0.130682	0.140999	-0.407039	0.145675	-0.92683	0.354007	0.450988	1.09642	0.295053	0.087943	2	-+	6:109540342:T:C	DNMT3A	0.929798	7.33163e-10	0.619037
	CD164	6:109861574:T:C	C	T	0.514767	-0.134762	0.141711	-0.412516	0.142993	-0.95096	0.341615	0.466463	1.03565	0.308836	0.03442	2	-+	6:109540371:T:C	DNMT3A	0.929755	7.1912e-10	0.619302
	CD164	6:109861715:G:T	T	G	0.581168	-0.145397	0.140395	-0.42057	0.129777	-1.03563	0.30036	0.522358	0.749216	0.386725	0	2	-+	6:109540512:G:T	DNMT3A	0.92938	5.8033e-10	0.619423
	CD164	6:109861788:C:T	T	C	0.141838	0.097494	0.1704	-0.23649	0.431479	0.572149	0.567243	0.246231	0.801906	0.370524	0	2	++	6:109540585:C:T	CHIP_inclusive|DNMT3A	1.11035	1.24172e-14	0.225268
	CD164	6:109861849:C:A	A	C	0.498572	-0.130665	0.140999	-0.407022	0.145692	-0.926713	0.354068	0.450913	1.09629	0.295081	0.087836	2	-+	6:109540646:C:A	DNMT3A	0.929762	7.17361e-10	0.619083
	CD164	6:109861872:A:C	C	A	0.498236	-0.131095	0.141086	-0.407623	0.145433	-0.929189	0.352784	0.452492	1.10177	0.293877	0.092373	2	-+	6:109540669:A:C	DNMT3A	0.929754	7.13725e-10	0.619085
	CD164	6:109861886:C:T	T	C	0.498572	-0.130657	0.140999	-0.407014	0.145701	-0.926652	0.3541	0.450874	1.09623	0.295096	0.08778	2	-+	6:109540683:C:T	DNMT3A	0.929752	7.1293e-10	0.619085
	CD164	6:109862762:T:C	C	T	0.475544	-0.1164	0.144308	-0.399244	0.166444	-0.806609	0.419896	0.376858	1.0406	0.307681	0.039019	2	-+	6:109541559:T:C	DNMT3A	0.929747	7.11233e-10	0.619095
	CD164	6:109863238:A:C	C	A	0.49857	-0.130675	0.140999	-0.407032	0.145683	-0.92678	0.354033	0.450956	1.09637	0.295065	0.087897	2	-+	6:109542035:A:C	DNMT3A	0.930099	6.60388e-10	0.619482
	CD164	6:109863628:G:A	A	G	0.49857	-0.13067	0.140999	-0.407027	0.145687	-0.926746	0.354051	0.450934	1.09633	0.295073	0.087867	2	-+	6:109542425:G:A	DNMT3A	0.929747	7.11437e-10	0.61908
	CD164	6:109863898:A:G	G	A	0.49857	-0.130653	0.140999	-0.40701	0.145704	-0.926624	0.354114	0.450856	1.0962	0.295102	0.087755	2	-+	6:109542695:A:G	DNMT3A	0.929746	7.1064e-10	0.619086
	CD164	6:109864507:C:T	T	C	0.498569	-0.130663	0.140999	-0.40702	0.145694	-0.926696	0.354077	0.450902	1.09628	0.295085	0.087821	2	-+	6:109543304:C:T	DNMT3A	0.929869	7.6274e-10	0.619087
	CD164	6:109864573:C:T	T	C	0.169825	0.111613	0.163955	-0.20974	0.432966	0.680753	0.496044	0.30448	0.658365	0.417138	0	2	++	6:109543370:C:T	CHIP_inclusive|DNMT3A	1.10952	1.87837e-14	0.22544
	CD164	6:109865602:A:T	T	A	0.498568	-0.130701	0.140998	-0.407057	0.145654	-0.926973	0.353933	0.451079	1.09657	0.29502	0.088067	2	-+	6:109544399:A:T	DNMT3A	0.929744	7.09723e-10	0.619082
	CD164	6:109865671:C:T	T	C	0.458201	-0.097824	0.137912	-0.368132	0.172484	-0.709319	0.47814	0.320445	1.60647	0.204989	0.377515	2	-+	6:109544468:C:T	DNMT3A	0.932243	1.44455e-09	0.565653
	CD164	6:109865690:G:T	T	G	0.686721	-0.201924	0.146499	-0.489062	0.085214	-1.37833	0.168084	0.774474	0.057227	0.810934	0	2	--	6:109544487:G:T	DNMT3A	0.931455	3.58018e-09	0.64877
	CD164	6:109867642:A:G	G	A	0.304468	-0.170974	0.141425	-0.448168	0.10622	-1.20894	0.226667	0.644612	0.400317	0.526926	0	2	-+	6:109546439:A:G	CHIP_inclusive|DNMT3A	0.894493	1.15195e-39	0.385905
