## Supplemental Tables 2-7 for "Long-term longitudinal analysis of 4,187 participants reveals new insights into determinants of incident clonal hematopoiesis" (part 3 of 3)

### Sheet: Table S7 (continued)
	Supplementary Table 7. Multi-ancestry meta-analysis of single variant association summary statistics for incident TET2 CH in the ARIC cohort. Significant variants (P<5.0E-8) from prevalent CH loci from Kessler et al. 2022 were considered for the association tests. P<0.05 in the ARIC study highlighted in bold.
	CD164	6:109867949:A:T	T	A	0.498566	-0.130667	0.140997	-0.407021	0.145688	-0.926733	0.354058	0.450926	1.0963	0.295079	0.087841	2	-+	6:109546746:A:T	DNMT3A	0.929869	7.63758e-10	0.619107
	CD164	6:109868519:A:T	T	A	0.498565	-0.13066	0.140997	-0.407015	0.145694	-0.926688	0.354081	0.450897	1.09625	0.29509	0.087801	2	-+	6:109547316:A:T	DNMT3A	0.929718	6.99667e-10	0.619094
	CD164	6:109868764:C:A	A	C	0.498565	-0.130657	0.140997	-0.407012	0.145697	-0.926666	0.354092	0.450883	1.09623	0.295096	0.08778	2	-+	6:109547561:C:A	DNMT3A	0.92977	7.21335e-10	0.619098
	CD164	6:109869484:A:G	G	A	0.683162	-0.196618	0.14639	-0.483542	0.090306	-1.34311	0.179217	0.746622	0.027805	0.867568	0	2	--	6:109548281:A:G	DNMT3A	0.931938	4.58132e-09	0.649323
	CD164	6:109869850:C:T	T	C	0.169684	-0.123604	0.164624	-0.446267	0.199058	-0.750831	0.452764	0.344128	0.483469	0.486855	0	2	--	6:109548647:C:T	CHIP_inclusive|DNMT3A	0.893725	6.18721e-34	0.267837
	CD164	6:109870377:A:C	C	A	0.497417	-0.126533	0.141245	-0.403373	0.150307	-0.895838	0.370335	0.431406	1.06611	0.301827	0.062008	2	-+	6:109549174:A:C	DNMT3A	0.929754	7.13876e-10	0.619083
	CD164	6:109870688:T:C	C	T	0.498563	-0.130689	0.140996	-0.407042	0.145664	-0.926893	0.353975	0.451028	1.09647	0.295043	0.087981	2	-+	6:109549485:T:C	DNMT3A	0.929804	7.34612e-10	0.619072
	CD164	6:109870962:G:A	A	G	0.493109	-0.126554	0.141219	-0.403343	0.150236	-0.896151	0.370167	0.431602	1.22948	0.267509	0.186645	2	-+	6:109549759:G:A	DNMT3A	0.930247	9.70831e-10	0.618397
	CD164	6:109871017:C:T	T	C	0.491159	-0.138319	0.141754	-0.416157	0.139519	-0.975767	0.329169	0.482582	0.922219	0.336893	0	2	-+	6:109549814:C:T	DNMT3A	0.930027	8.44887e-10	0.618574
	CD164	6:109871163:G:A	A	G	0.498564	-0.130669	0.140996	-0.407022	0.145684	-0.926754	0.354047	0.450939	1.09632	0.295076	0.087854	2	-+	6:109549960:G:A	DNMT3A	0.929698	6.93957e-10	0.618958
	CD164	6:109871831:T:C	C	T	0.169817	0.111909	0.163962	-0.209456	0.433273	0.682529	0.494921	0.305465	0.65564	0.418103	0	2	++	6:109550628:T:C	CHIP_inclusive|DNMT3A	1.10956	1.82818e-14	0.225494
	CD164	6:109872263:T:G	G	T	0.304464	-0.171165	0.141428	-0.448363	0.106034	-1.21026	0.226157	0.645589	0.402052	0.526031	0	2	-+	6:109551060:T:G	CHIP_inclusive|DNMT3A	0.894247	9.03711e-40	0.385944
	CD164	6:109873050:C:G	G	C	0.498561	-0.130638	0.140996	-0.406991	0.145715	-0.926531	0.354163	0.450797	1.09607	0.29513	0.087651	2	-+	6:109551847:C:G	DNMT3A	0.929431	5.93863e-10	0.619071
	CD164	6:109873277:G:T	T	G	0.686716	-0.201725	0.146498	-0.488861	0.085411	-1.37698	0.1685	0.7734	0.057403	0.810648	0	2	--	6:109552074:G:T	DNMT3A	0.931926	4.56773e-09	0.649358
	CD164	6:109874263:C:A	A	C	0.139025	0.102598	0.170711	-0.231995	0.437191	0.601005	0.547858	0.261332	1.07361	0.300131	0.068566	2	++	6:109553060:C:A	CHIP_inclusive|DNMT3A	1.1105	1.1411e-14	0.225231
	CD164	6:109874459:C:T	T	C	0.498561	-0.130623	0.140996	-0.406976	0.14573	-0.926425	0.354217	0.45073	1.09596	0.295155	0.087554	2	-+	6:109553256:C:T	DNMT3A	0.92991	7.82445e-10	0.619097
	CD164	6:109875992:T:C	C	T	0.498559	-0.130632	0.140996	-0.406984	0.14572	-0.926497	0.35418	0.450775	1.09603	0.29514	0.087613	2	-+	6:109554789:T:C	DNMT3A	0.929765	7.18376e-10	0.619083
	CD164	6:109876128:A:G	G	A	0.498558	-0.13066	0.140995	-0.407011	0.14569	-0.926702	0.354074	0.450906	1.09624	0.295092	0.087793	2	-+	6:109554925:A:G	DNMT3A	0.929743	7.07145e-10	0.61919
	CD164	6:109876186:C:T	T	C	0.062917	-0.300605	0.285421	-0.86003	0.258819	-1.0532	0.292233	0.534271	0.112292	0.73755	0	2	--	6:109554983:C:T	CHIP_inclusive|DNMT3A	0.914755	1.94741e-13	0.125597
	CD164	6:109877253:A:T	T	A	0.498559	-0.130633	0.140996	-0.406984	0.145719	-0.926502	0.354178	0.450779	1.09603	0.295139	0.087618	2	-+	6:109556050:A:T	DNMT3A	0.929787	7.25444e-10	0.619183
	CD164	6:109877662:T:C	C	T	0.496881	-0.127574	0.141323	-0.404567	0.149418	-0.902715	0.366672	0.435723	1.07146	0.300615	0.066697	2	-+	6:109556459:T:C	DNMT3A	0.929757	7.12053e-10	0.619173
	CD164	6:109877759:T:C	C	T	0.497974	-0.132163	0.140769	-0.408069	0.143744	-0.938865	0.347791	0.458681	1.63127	0.201528	0.38698	2	-+	6:109556556:T:C	DNMT3A	0.929791	7.25907e-10	0.619157
	CD164	6:109877940:G:T	T	G	0.683155	-0.19639	0.146389	-0.483312	0.090531	-1.34157	0.179718	0.745409	0.028045	0.867003	0	2	--	6:109556737:G:T	DNMT3A	0.932059	4.90428e-09	0.649456
	CD164	6:109878515:A:G	G	A	0.665941	-0.215857	0.144758	-0.499583	0.067868	-1.49116	0.135908	0.866754	0.218372	0.640283	0	2	--	6:109557312:A:G	DNMT3A	0.932144	5.10404e-09	0.64935
	CD164	6:109878981:A:G	G	A	0.139001	0.102935	0.170701	-0.23164	0.43751	0.603014	0.546521	0.262393	1.07134	0.300642	0.066592	2	++	6:109557778:A:G	CHIP_inclusive|DNMT3A	1.11015	1.38596e-14	0.225104
	CD164	6:109879241:G:T	T	G	0.498841	-0.133485	0.14119	-0.410218	0.143248	-0.945428	0.344432	0.462897	1.11912	0.290108	0.106439	2	-+	6:109558038:G:T	DNMT3A	0.929789	7.25059e-10	0.619165
	CD164	6:109879450:C:T	T	C	0.304464	-0.171332	0.141435	-0.448544	0.10588	-1.21139	0.225727	0.646417	0.403554	0.52526	0	2	-+	6:109558247:C:T	CHIP_inclusive|DNMT3A	0.894376	1.14456e-39	0.386006
	CD164	6:109880121:C:T	T	C	0.498232	-0.129894	0.14107	-0.406392	0.146605	-0.92077	0.357163	0.447133	1.08357	0.297901	0.077122	2	-+	6:109558918:C:T	DNMT3A	0.929829	7.43575e-10	0.619167
	CD164	6:109880164:C:T	T	C	0.133934	0.114278	0.171481	-0.221826	0.450382	0.666415	0.505163	0.296568	2.07318	0.149908	0.51765	2	++	6:109558961:C:T	CHIP_inclusive|DNMT3A	1.11007	1.44885e-14	0.225072
	CD164	6:109880451:G:A	A	G	0.514846	-0.13484	0.141638	-0.412451	0.14277	-0.952006	0.341084	0.467138	1.03506	0.308973	0.033873	2	-+	6:109559248:G:A	DNMT3A	0.929834	7.49397e-10	0.619327
	CD164	6:109880531:T:C	C	T	0.498568	-0.13069	0.140999	-0.407049	0.145669	-0.926883	0.35398	0.451022	1.09648	0.29504	0.087992	2	-+	6:109559328:T:C	DNMT3A	0.929718	6.96098e-10	0.619143
	CD164	6:109880600:A:G	G	A	0.489028	-0.156848	0.141538	-0.434262	0.120566	-1.10817	0.26777	0.572239	0.128434	0.720062	0	2	--	6:109559397:A:G	DNMT3A	0.929616	6.57329e-10	0.619127
	CD164	6:109881401:C:A	A	C	0.498568	-0.130695	0.141	-0.407055	0.145665	-0.926916	0.353963	0.451042	1.09653	0.295028	0.088034	2	-+	6:109560198:C:A	DNMT3A	0.929782	7.21793e-10	0.619167
	CD164	6:109881731:G:T	T	G	0.683118	-0.197674	0.146709	-0.485224	0.089875	-1.34739	0.177837	0.749979	0.045006	0.831993	0	2	--	6:109560528:G:T	DNMT3A	0.93189	4.44296e-09	0.64939
	CD164	6:109882184:T:C	C	T	0.498374	-0.129431	0.14107	-0.405929	0.147066	-0.917496	0.358876	0.445056	1.08031	0.298628	0.074339	2	-+	6:109560981:T:C	DNMT3A	0.929772	7.18916e-10	0.619157
	CD164	6:109882408:G:A	A	G	0.493049	-0.122112	0.14217	-0.400765	0.15654	-0.858918	0.390384	0.408508	0.994082	0.318747	0	2	-+	6:109561205:G:A	DNMT3A	0.929665	6.74527e-10	0.619197
	CD164	6:109882409:C:A	A	C	0.498005	-0.128597	0.141116	-0.405184	0.14799	-0.911288	0.362138	0.441126	1.07445	0.299942	0.069295	2	-+	6:109561206:C:A	DNMT3A	0.929665	6.74527e-10	0.619197
	CD164	6:109882598:A:T	T	A	0.683165	-0.196416	0.14639	-0.48334	0.090508	-1.34173	0.179665	0.745537	0.028041	0.867013	0	2	--	6:109561395:A:T	DNMT3A	0.93198	4.66655e-09	0.649393
	CD164	6:109882732:T:G	G	T	0.497113	-0.122837	0.141749	-0.400666	0.154992	-0.86658	0.386171	0.413221	1.0314	0.309831	0.030441	2	-+	6:109561529:T:G	DNMT3A	0.929806	7.32961e-10	0.619151
	CD164	6:109882740:C:T	T	C	0.495047	-0.117304	0.141986	-0.395597	0.160989	-0.826165	0.408712	0.388582	0.950465	0.329601	0	2	-+	6:109561537:C:T	DNMT3A	0.92983	7.42936e-10	0.619166
	CD164	6:109882991:G:T	T	G	0.143797	0.058049	0.178037	-0.290904	0.407002	0.32605	0.744394	0.128197	1.88056	0.17027	0.468244	2	-+	6:109561788:G:T	CHIP_inclusive|DNMT3A	1.10935	2.39448e-13	0.198699
	CD164	6:109883623:G:A	A	G	0.138977	0.10289	0.170698	-0.231679	0.437458	0.602759	0.54669	0.262259	1.06692	0.301642	0.062724	2	++	6:109562420:G:A	CHIP_inclusive|DNMT3A	1.11068	1.03112e-14	0.225326
	CD164	6:109884034:G:A	A	G	0.565312	-0.141177	0.139095	-0.413803	0.131449	-1.01497	0.310107	0.508489	0.820013	0.365177	0	2	-+	6:109562831:G:A	DNMT3A	0.929389	5.76405e-10	0.619285
	CD164	6:109885475:G:A	A	G	0.183593	-0.127447	0.160692	-0.442403	0.187508	-0.793117	0.427715	0.368845	0.224819	0.635393	0	2	--	6:109564272:G:A	CHIP_inclusive|DNMT3A	0.891477	2.42672e-37	0.282763
	CD164	6:109885646:G:T	T	G	0.304499	-0.171286	0.141427	-0.448484	0.105911	-1.21113	0.225826	0.646227	0.40623	0.523889	0	2	-+	6:109564443:G:T	CHIP_inclusive|DNMT3A	0.894321	1.00387e-39	0.385987
	CD164	6:109886005:T:C	C	T	0.138962	0.102888	0.170694	-0.231671	0.437448	0.602766	0.546686	0.262262	1.06307	0.302515	0.059332	2	++	6:109564802:T:C	CHIP_inclusive|DNMT3A	1.11026	1.12578e-14	0.225264
	CD164	6:109886159:C:T	T	C	0.51512	-0.134418	0.14163	-0.412013	0.143177	-0.949076	0.342572	0.465248	1.03082	0.309966	0.029898	2	-+	6:109564956:C:T	DNMT3A	0.929777	7.25135e-10	0.619384
	CD164	6:109887138:A:G	G	A	0.581875	-0.146016	0.140254	-0.420914	0.128883	-1.04108	0.297824	0.526041	0.753136	0.385485	0	2	-+	6:109565935:A:G	DNMT3A	0.929545	6.36507e-10	0.619485
	CD164	6:109887446:G:C	C	G	0.133899	0.114205	0.171471	-0.221877	0.450288	0.666035	0.505406	0.29636	2.05889	0.151321	0.514301	2	++	6:109566243:G:C	CHIP_inclusive|DNMT3A	1.10999	1.51245e-14	0.225047
	CD164	6:109887696:T:G	G	T	0.498587	-0.130771	0.141006	-0.407143	0.145601	-0.927413	0.353705	0.451359	1.09714	0.294894	0.08854	2	-+	6:109566493:T:G	DNMT3A	0.929733	7.03453e-10	0.619215
	CD164	6:109887725:C:T	T	C	0.683175	-0.19644	0.146395	-0.483375	0.090494	-1.34185	0.179626	0.74563	0.028004	0.867098	0	2	--	6:109566522:C:T	DNMT3A	0.931958	4.61413e-09	0.649402
	CD164	6:109888635:A:T	T	A	0.474966	-0.116647	0.144808	-0.40047	0.167177	-0.805527	0.42052	0.376214	1.08835	0.296838	0.081174	2	-+	6:109567432:A:T	DNMT3A	0.929783	7.22605e-10	0.619173
	CD164	6:109889227:T:C	C	T	0.47605	-0.167593	0.143481	-0.448816	0.11363	-1.16805	0.242766	0.614812	0.032494	0.856949	0	2	--	6:109568024:T:C	DNMT3A	0.929654	6.70139e-10	0.619133
	CD164	6:109889250:G:A	A	G	0.464124	-0.118741	0.146128	-0.405152	0.167669	-0.812585	0.416459	0.380427	0.514434	0.473226	0	2	-+	6:109568047:G:A	DNMT3A	0.929811	7.35973e-10	0.619127
	CD164	6:109889555:G:C	C	G	0.360826	-0.053496	0.159079	-0.365292	0.2583	-0.336284	0.736666	0.132729	3.18233	0.074438	0.685765	2	-+	6:109568352:G:C	DNMT3A	0.929974	8.09754e-10	0.619249
	CD164	6:109890151:T:C	C	T	0.498711	-0.130736	0.141094	-0.40728	0.145807	-0.926593	0.354131	0.450837	1.07882	0.298961	0.073064	2	-+	6:109568948:T:C	DNMT3A	0.929541	6.26458e-10	0.619024
	CD164	6:109890165:G:A	A	G	0.304779	-0.17183	0.141444	-0.44906	0.105401	-1.21482	0.224413	0.648952	0.396287	0.529013	0	2	-+	6:109568962:G:A	CHIP_inclusive|DNMT3A	0.894401	1.07757e-39	0.386021
	CD164	6:109890831:C:A	A	C	0.255636	-0.185998	0.14954	-0.479095	0.1071	-1.2438	0.213553	0.670495	0.049593	0.823773	0	2	--	6:109569628:C:A	CHIP_inclusive|DNMT3A	0.889951	4.28691e-42	0.323097
	CD164	6:109891330:G:T	T	G	0.127966	0.130706	0.178782	-0.219707	0.481119	0.73109	0.464736	0.332794	1.49543	0.221376	0.331295	2	++	6:109570127:G:T	CHIP_inclusive|DNMT3A	1.11036	1.24884e-14	0.225063
	CD164	6:109891598:T:C	C	T	0.304434	-0.170626	0.141457	-0.447881	0.106629	-1.20621	0.227716	0.642606	0.415884	0.518998	0	2	-+	6:109570395:T:C	CHIP_inclusive|DNMT3A	0.894387	1.10703e-39	0.386029
	CD164	6:109891830:C:A	A	C	0.498594	-0.130802	0.141009	-0.40718	0.145575	-0.927618	0.353598	0.45149	1.0974	0.294838	0.088753	2	-+	6:109570627:C:A	DNMT3A	0.929776	7.19398e-10	0.619187
	CD164	6:109892176:T:C	C	T	0.494726	-0.122108	0.141253	-0.398964	0.154747	-0.864466	0.38733	0.411919	1.37504	0.240947	0.27275	2	-+	6:109570973:T:C	DNMT3A	0.92969	6.84251e-10	0.61921
	CD164	6:109892465:C:T	T	C	0.169737	0.112184	0.163923	-0.209105	0.433472	0.68437	0.493757	0.306487	0.646526	0.421357	0	2	++	6:109571262:C:T	CHIP_inclusive|DNMT3A	1.10957	1.82633e-14	0.225443
	CD164	6:109892692:A:T	T	A	0.304533	-0.17122	0.141419	-0.448402	0.105961	-1.21073	0.225978	0.645933	0.408381	0.522792	0	2	-+	6:109571489:A:T	CHIP_inclusive|DNMT3A	0.894363	1.10114e-39	0.386016
	CD164	6:109892773:T:C	C	T	0.581904	-0.146127	0.140255	-0.421027	0.128773	-1.04187	0.297457	0.526575	0.752874	0.385568	0	2	-+	6:109571570:T:C	DNMT3A	0.929411	5.86796e-10	0.619519
	CD164	6:109892868:C:T	T	C	0.138932	0.102903	0.170684	-0.231637	0.437443	0.602888	0.546605	0.262327	1.05712	0.303872	0.054036	2	++	6:109571665:C:T	CHIP_inclusive|DNMT3A	1.11045	1.17045e-14	0.225244
	CD164	6:109892979:C:T	T	C	0.498595	-0.13082	0.14101	-0.407199	0.145559	-0.927739	0.353535	0.451567	1.09755	0.294805	0.088877	2	-+	6:109571776:C:T	DNMT3A	0.929786	7.23043e-10	0.619197
	CD164	6:109893124:T:C	C	T	0.169733	0.112199	0.163922	-0.209088	0.433486	0.684467	0.493696	0.30654	0.646469	0.421378	0	2	++	6:109571921:T:C	CHIP_inclusive|DNMT3A	1.10954	1.8319e-14	0.22552
	CD164	6:109894354:C:A	A	C	0.213247	-0.144665	0.154617	-0.447715	0.158384	-0.935637	0.349452	0.456612	0.279235	0.597203	0	2	-+	6:109573151:C:A	CHIP_inclusive|DNMT3A	0.883411	9.61534e-44	0.300344
	CD164	6:109894773:T:A	A	T	0.169729	0.112186	0.163918	-0.209094	0.433466	0.684403	0.493737	0.306505	0.645376	0.421771	0	2	++	6:109573570:T:A	CHIP_inclusive|DNMT3A	1.10914	1.94454e-14	0.226038
	CD164	6:109895005:T:G	G	T	0.498599	-0.130816	0.141011	-0.407198	0.145566	-0.927699	0.353556	0.451542	1.09751	0.294813	0.088847	2	-+	6:109573802:T:G	DNMT3A	0.929795	7.26194e-10	0.61919
	CD164	6:109895721:A:G	G	A	0.498601	-0.130834	0.141011	-0.407215	0.145548	-0.927825	0.353491	0.451622	1.09766	0.294781	0.088969	2	-+	6:109574518:A:G	DNMT3A	0.929795	7.26038e-10	0.61919
	CD164	6:109896095:T:G	G	T	0.515141	-0.134491	0.141637	-0.412098	0.143117	-0.949549	0.342332	0.465552	1.0312	0.309878	0.030252	2	-+	6:109574892:T:G	DNMT3A	0.929821	7.44911e-10	0.619471
	CD164	6:109896308:G:A	A	G	0.474272	-0.087223	0.141013	-0.363608	0.189161	-0.618551	0.536232	0.270647	1.34894	0.245464	0.258675	2	-+	6:109575105:G:A	DNMT3A	0.926522	8.92449e-11	0.611464
	CD164	6:109897042:A:T	T	A	0.498602	-0.130833	0.141012	-0.407217	0.145552	-0.92781	0.353498	0.451613	1.09766	0.294781	0.088969	2	-+	6:109575839:A:T	DNMT3A	0.929735	7.02e-10	0.619161
	CD164	6:109898141:T:C	C	T	0.561392	-0.119817	0.142874	-0.39985	0.160216	-0.838617	0.401685	0.396114	0.681434	0.409093	0	2	-+	6:109576938:T:C	DNMT3A	0.929467	6.06586e-10	0.619537
	CD164	6:109898522:T:C	C	T	0.498606	-0.130844	0.141013	-0.407229	0.145542	-0.927884	0.35346	0.451659	1.09775	0.294761	0.089042	2	-+	6:109577319:T:C	DNMT3A	0.929774	7.1746e-10	0.61921
	CD164	6:109900443:T:C	C	T	0.683188	-0.196528	0.146404	-0.483481	0.090425	-1.34236	0.17946	0.746033	0.027916	0.867306	0	2	--	6:109579240:T:C	DNMT3A	0.932046	4.83773e-09	0.649427
	CD164	6:109901095:T:C	C	T	0.779425	-0.165367	0.154748	-0.468673	0.137939	-1.06862	0.285224	0.544814	0.195268	0.658568	0	2	-+	6:109579892:T:C	DNMT3A	0.931818	4.41189e-09	0.650058
	CD164	6:109901507:G:T	T	G	0.515151	-0.134536	0.141641	-0.412152	0.14308	-0.949841	0.342184	0.465741	1.03147	0.309815	0.030505	2	-+	6:109580304:G:T	DNMT3A	0.929614	6.52417e-10	0.621588
	CD164	6:109901656:C:T	T	C	0.498611	-0.130882	0.141015	-0.407272	0.145507	-0.928143	0.353326	0.451825	1.09805	0.294693	0.089298	2	-+	6:109580453:C:T	DNMT3A	0.929811	7.34015e-10	0.61922
	CD164	6:109902168:A:G	G	A	0.779425	-0.165369	0.154749	-0.468677	0.137939	-1.06863	0.28522	0.544821	0.195293	0.658548	0	2	-+	6:109580965:A:G	DNMT3A	0.931682	4.0922e-09	0.650124
	CD164	6:109903003:C:T	T	C	0.259111	-0.19834	0.147614	-0.487662	0.090983	-1.34364	0.179047	0.747034	0.072848	0.787234	0	2	--	6:109581800:C:T	CHIP_inclusive|DNMT3A	0.887676	1.36105e-42	0.33238
	CD164	6:109903029:G:A	A	G	0.474278	-0.087198	0.14101	-0.363578	0.189182	-0.618381	0.536345	0.270556	1.34959	0.24535	0.259034	2	-+	6:109581826:G:A	DNMT3A	0.926584	9.3079e-11	0.611497
	CD164	6:109903407:A:C	C	A	0.515156	-0.134551	0.141641	-0.412168	0.143067	-0.949938	0.342134	0.465803	1.03154	0.309796	0.030579	2	-+	6:109582204:A:C	DNMT3A	0.929813	7.4193e-10	0.619472
	CD164	6:109903504:T:C	C	T	0.169699	0.112183	0.163899	-0.20906	0.433425	0.68446	0.493701	0.306536	0.641944	0.423008	0	2	++	6:109582301:T:C	CHIP_inclusive|DNMT3A	1.10967	1.72008e-14	0.225491
	CD164	6:109903786:C:T	T	C	0.244475	-0.192496	0.149465	-0.485448	0.100456	-1.2879	0.197761	0.703859	0.156936	0.691993	0	2	--	6:109582583:C:T	CHIP_inclusive|DNMT3A	0.887632	1.42429e-42	0.332363
	CD164	6:109904031:C:T	T	C	0.474279	-0.087164	0.14101	-0.363544	0.189216	-0.618141	0.536503	0.270428	1.3493	0.245401	0.258874	2	-+	6:109582828:C:T	DNMT3A	0.926533	8.997e-11	0.611491
	CD164	6:109904118:A:T	T	A	0.498616	-0.130907	0.141017	-0.4073	0.145485	-0.928313	0.353238	0.451933	1.09826	0.294649	0.089466	2	-+	6:109582915:A:T	DNMT3A	0.929865	7.56828e-10	0.619156
	CD164	6:109905518:G:C	C	G	0.138885	0.102859	0.170668	-0.231651	0.437368	0.602683	0.546741	0.262219	1.04591	0.306452	0.043892	2	++	6:109584315:G:C	CHIP_inclusive|DNMT3A	1.11069	1.03578e-14	0.225225
	CD164	6:109905992:A:C	C	A	0.304589	-0.171136	0.141405	-0.448289	0.106018	-1.21026	0.226161	0.645583	0.412492	0.520707	0	2	-+	6:109584789:A:C	CHIP_inclusive|DNMT3A	0.894337	9.86594e-40	0.386047
	CD164	6:109907936:A:T	T	A	0.305075	-0.16874	0.141295	-0.445678	0.108199	-1.19423	0.232366	0.633828	0.422948	0.51547	0	2	-+	6:109586733:A:T	CHIP_inclusive|DNMT3A	0.894154	6.88446e-40	0.386079
	CD164	6:109908286:T:C	C	T	0.515162	-0.134486	0.141644	-0.412109	0.143137	-0.949461	0.342377	0.465496	1.031	0.309925	0.030065	2	-+	6:109587083:T:C	DNMT3A	0.929648	6.72585e-10	0.619425
	CD164	6:109909507:C:G	G	C	0.498619	-0.130506	0.14102	-0.406905	0.145894	-0.925441	0.354729	0.450103	1.09515	0.295334	0.086881	2	-+	6:109588304:C:G	DNMT3A	0.930587	1.17641e-09	0.618241
	CD164	6:109909677:T:C	C	T	0.51516	-0.134111	0.141645	-0.411735	0.143513	-0.946813	0.343725	0.463789	1.02825	0.31057	0.027473	2	-+	6:109588474:T:C	DNMT3A	0.929787	7.28212e-10	0.619425
	CD164	6:109909842:A:G	G	A	0.304608	-0.170687	0.141388	-0.447807	0.106433	-1.20722	0.227325	0.643352	0.412258	0.520826	0	2	-+	6:109588639:A:G	CHIP_inclusive|DNMT3A	0.894336	1.00872e-39	0.386045
	CD164	6:109910058:A:G	G	A	0.474431	-0.088056	0.14103	-0.364474	0.188363	-0.624376	0.532401	0.273761	1.3563	0.24418	0.262699	2	-+	6:109588855:A:G	DNMT3A	0.926518	8.90009e-11	0.611474
	CD164	6:109910254:C:G	G	C	0.304634	-0.170637	0.141387	-0.447755	0.106481	-1.20688	0.227456	0.643102	0.412197	0.520856	0	2	-+	6:109589051:C:G	CHIP_inclusive|DNMT3A	0.894331	1.0111e-39	0.386052
	CD164	6:109910800:T:C	C	T	0.498695	-0.130371	0.141022	-0.406774	0.146032	-0.924475	0.355232	0.449488	1.09255	0.295907	0.084708	2	-+	6:109589597:T:C	DNMT3A	0.929771	7.16231e-10	0.619211
	CD164	6:109910823:G:A	A	G	0.169652	0.112049	0.163877	-0.209149	0.433248	0.683743	0.494153	0.306138	0.637332	0.424679	0	2	++	6:109589620:G:A	CHIP_inclusive|DNMT3A	1.10966	1.72989e-14	0.22549
	CD164	6:109911087:C:T	T	C	0.498723	-0.13035	0.141022	-0.406753	0.146053	-0.924326	0.35531	0.449393	1.0918	0.296073	0.08408	2	-+	6:109589884:C:T	DNMT3A	0.929676	6.82478e-10	0.619052
	CD164	6:109911503:A:T	T	A	0.498768	-0.130327	0.141022	-0.406731	0.146077	-0.92416	0.355396	0.449288	1.09076	0.296303	0.083208	2	-+	6:109590300:A:T	DNMT3A	0.929555	6.35644e-10	0.619264
	CD164	6:109911608:G:A	A	G	0.138839	0.103054	0.170644	-0.231409	0.437517	0.60391	0.545924	0.262868	1.04502	0.306658	0.043077	2	++	6:109590405:G:A	CHIP_inclusive|DNMT3A	1.11043	1.19806e-14	0.225124
	CD164	6:109911847:T:G	G	T	0.683176	-0.196803	0.146399	-0.483745	0.090139	-1.34429	0.178836	0.747546	0.027606	0.868038	0	2	--	6:109590644:T:G	DNMT3A	0.932032	4.80046e-09	0.649447
	CD164	6:109912156:A:G	G	A	0.49881	-0.130291	0.141022	-0.406695	0.146113	-0.923905	0.355529	0.449126	1.08964	0.296551	0.082266	2	-+	6:109590953:A:G	DNMT3A	0.929763	7.13492e-10	0.619228
	CD164	6:109912433:A:G	G	A	0.498825	-0.13029	0.141021	-0.406692	0.146112	-0.923905	0.355529	0.449125	1.08931	0.296623	0.081991	2	-+	6:109591230:A:G	DNMT3A	0.929771	7.16159e-10	0.619204
	CD164	6:109912619:T:C	C	T	0.498835	-0.130301	0.141022	-0.406703	0.146102	-0.923976	0.355492	0.449171	1.08918	0.296653	0.08188	2	-+	6:109591416:T:C	DNMT3A	0.92979	7.25226e-10	0.619195
	CD164	6:109912663:A:T	T	A	0.169019	0.10658	0.164581	-0.215999	0.429159	0.647582	0.517274	0.286279	0.652545	0.419204	0	2	++	6:109591460:A:T	CHIP_inclusive|DNMT3A	1.10903	2.37415e-14	0.225788
	CD164	6:109913308:G:A	A	G	0.304862	-0.170624	0.141391	-0.44775	0.106502	-1.20676	0.227506	0.643008	0.41021	0.521863	0	2	-+	6:109592105:G:A	CHIP_inclusive|DNMT3A	0.89446	1.16197e-39	0.386082
	CD164	6:109913811:G:A	A	G	0.258008	-0.197067	0.148606	-0.488335	0.094202	-1.3261	0.184788	0.733325	0.06097	0.80497	0	2	--	6:109592608:G:A	CHIP_inclusive|DNMT3A	0.88758	1.25976e-42	0.3323
	CD164	6:109913891:C:T	T	C	0.169522	0.112725	0.163942	-0.208601	0.434051	0.68759	0.491726	0.308277	0.647584	0.420978	0	2	++	6:109592688:C:T	CHIP_inclusive|DNMT3A	1.10968	1.70274e-14	0.225504
	CD164	6:109915256:T:C	C	T	0.13368	0.115048	0.171511	-0.221114	0.45121	0.670789	0.502371	0.298975	2.09616	0.147669	0.522938	2	++	6:109594053:T:C	CHIP_inclusive|DNMT3A	1.11031	1.27595e-14	0.225046
	CD164	6:109915377:T:G	G	T	0.498279	-0.128411	0.141132	-0.40503	0.148208	-0.909862	0.362889	0.440226	1.07719	0.299327	0.07166	2	-+	6:109594174:T:G	DNMT3A	0.929935	7.88252e-10	0.619179
	CD164	6:109915920:A:G	G	A	0.169517	0.112672	0.163942	-0.208654	0.433998	0.687268	0.491929	0.308097	0.647093	0.421154	0	2	++	6:109594717:A:G	CHIP_inclusive|DNMT3A	1.10969	1.69372e-14	0.225498
	CD164	6:109916422:A:G	G	A	0.471251	-0.072713	0.141618	-0.350285	0.204858	-0.513445	0.607663	0.216337	1.2086	0.27161	0.172594	2	-+	6:109595219:A:G	DNMT3A	0.926557	9.1185e-11	0.611485
	CD164	6:109916905:T:G	G	T	0.461671	-0.093143	0.145337	-0.378004	0.191719	-0.640873	0.521624	0.282642	2.367	0.123925	0.577524	2	-+	6:109595702:T:G	DNMT3A	0.92983	7.41244e-10	0.619203
	CD164	6:109917053:A:G	G	A	0.498765	-0.129924	0.141034	-0.406351	0.146504	-0.92122	0.356928	0.447419	1.09427	0.295528	0.086146	2	-+	6:109595850:A:G	DNMT3A	0.929863	7.53211e-10	0.619199
	CD164	6:109918757:C:T	T	C	0.489943	-0.138191	0.142982	-0.418436	0.142055	-0.966489	0.333789	0.476528	1.16455	0.280524	0.141298	2	-+	6:109597554:C:T	DNMT3A	0.929861	7.54939e-10	0.619338
	CD164	6:109919325:C:G	G	C	0.68244	-0.19575	0.146427	-0.482747	0.091248	-1.33684	0.181258	0.741704	0.022564	0.880597	0	2	--	6:109598122:C:G	DNMT3A	0.932471	6.05694e-09	0.649516
	CD164	6:109919425:C:A	A	C	0.47334	-0.11684	0.142349	-0.395843	0.162164	-0.820799	0.411763	0.385352	0.685128	0.407827	0	2	-+	6:109598222:C:A	DNMT3A	0.926841	1.21161e-10	0.610065
	CD164	6:109919450:C:T	T	C	0.205258	-0.116555	0.156819	-0.42392	0.19081	-0.743245	0.457344	0.339757	0.025724	0.872576	0	2	--	6:109598247:C:T	CHIP_inclusive|DNMT3A	0.890868	1.11187e-37	0.282616
	CD164	6:109919534:T:A	A	T	0.30282	-0.188867	0.141766	-0.466728	0.088993	-1.33225	0.182759	0.738122	0.121428	0.727491	0	2	--	6:109598331:T:A	CHIP_inclusive|DNMT3A	0.894324	1.06806e-39	0.386106
	CD164	6:109919556:T:A	A	T	0.498767	-0.129879	0.141038	-0.406314	0.146556	-0.920878	0.357107	0.447202	1.09396	0.295596	0.085886	2	-+	6:109598353:T:A	DNMT3A	0.929921	7.76464e-10	0.619301
	CD164	6:109919606:T:A	A	T	0.169514	0.112687	0.16394	-0.208634	0.434009	0.687371	0.491865	0.308154	0.647034	0.421175	0	2	++	6:109598403:T:A	CHIP_inclusive|DNMT3A	1.10947	1.89572e-14	0.225519
	CD164	6:109919853:C:T	T	C	0.564747	-0.144824	0.139063	-0.417386	0.127739	-1.04143	0.297662	0.526277	0.700453	0.402631	0	2	-+	6:109598650:C:T	DNMT3A	0.92957	6.46304e-10	0.619319
	CD164	6:109920169:G:C	C	G	0.264829	-0.145813	0.147124	-0.434176	0.14255	-0.991089	0.321629	0.492644	0.943339	0.331421	0	2	-+	6:109598966:G:C	CHIP_inclusive|DNMT3A	0.887429	1.56895e-42	0.332541
	CD164	6:109920492:G:A	A	G	0.259292	-0.190919	0.147933	-0.480868	0.09903	-1.29058	0.196831	0.705907	0.061931	0.803469	0	2	--	6:109599289:G:A	CHIP_inclusive|DNMT3A	0.887257	9.86824e-43	0.333179
	CD164	6:109920561:C:A	A	C	0.473268	-0.078571	0.141037	-0.355003	0.197862	-0.557092	0.577487	0.238458	1.27677	0.2585	0.216776	2	-+	6:109599358:C:A	DNMT3A	0.926766	1.03223e-10	0.611471
	CD164	6:109920623:T:C	C	T	0.49832	-0.123645	0.140858	-0.399725	0.152436	-0.877798	0.38005	0.420159	1.04521	0.306612	0.043258	2	-+	6:109599420:T:C	DNMT3A	0.92989	7.62367e-10	0.619303
	CD164	6:109921132:A:G	G	A	0.498325	-0.123619	0.140858	-0.3997	0.152462	-0.877616	0.380149	0.420046	1.04493	0.306678	0.042997	2	-+	6:109599929:A:G	DNMT3A	0.929897	7.65226e-10	0.619296
	CD164	6:109921493:G:C	C	G	0.48477	-0.092958	0.142692	-0.372635	0.186719	-0.651459	0.514769	0.288388	0.836047	0.36053	0	2	-+	6:109600290:G:C	DNMT3A	0.930488	1.07097e-09	0.618826
	CD164	6:109923358:T:C	C	T	0.304486	-0.164471	0.141325	-0.441469	0.112526	-1.16378	0.244493	0.611733	0.385787	0.534522	0	2	-+	6:109602155:T:C	CHIP_inclusive|DNMT3A	0.894391	1.17746e-39	0.38609
	CD164	6:109923490:A:T	T	A	0.485642	-0.107401	0.143861	-0.389369	0.174567	-0.746561	0.455339	0.341665	0.910134	0.340079	0	2	-+	6:109602287:A:T	DNMT3A	0.929887	7.61541e-10	0.619301
	CD164	6:109923584:T:A	A	T	0.496275	-0.122471	0.141254	-0.39933	0.154388	-0.867023	0.385927	0.413494	1.04377	0.306947	0.04193	2	-+	6:109602381:T:A	DNMT3A	0.929971	7.9788e-10	0.619192
	CD164	6:109923708:C:A	A	C	0.183613	-0.119416	0.160775	-0.434535	0.195703	-0.742751	0.457643	0.339473	0.261102	0.609364	0	2	--	6:109602505:C:A	CHIP_inclusive|DNMT3A	0.892161	1.46276e-36	0.282587
	CD164	6:109924632:G:C	C	G	0.169618	0.112018	0.163863	-0.209153	0.433189	0.683608	0.494238	0.306064	0.635331	0.425407	0	2	++	6:109603429:G:C	CHIP_inclusive|DNMT3A	1.10967	1.69927e-14	0.22553
	CD164	6:109924750:C:T	T	C	0.511273	-0.129306	0.139934	-0.403576	0.144965	-0.924048	0.355454	0.449217	0.350199	0.554001	0	2	-+	6:109603547:C:T	DNMT3A	0.926499	8.78642e-11	0.611635
	CD164	6:109925238:T:C	C	T	0.498945	-0.130219	0.141017	-0.406612	0.146175	-0.923422	0.35578	0.448819	1.08634	0.297284	0.079475	2	-+	6:109604035:T:C	DNMT3A	0.929908	7.70037e-10	0.619298
	CD164	6:109925267:A:G	G	A	0.498945	-0.130236	0.141017	-0.40663	0.146158	-0.923545	0.355716	0.448896	1.08647	0.297255	0.079588	2	-+	6:109604064:A:G	DNMT3A	0.92997	7.98864e-10	0.61928
	CD164	6:109926772:C:T	T	C	0.138815	0.103064	0.170635	-0.231381	0.437509	0.604001	0.545864	0.262915	1.04513	0.306632	0.043178	2	++	6:109605569:C:T	CHIP_inclusive|DNMT3A	1.11064	1.05603e-14	0.225255
	CD164	6:109926978:G:T	T	G	0.169612	0.112056	0.163862	-0.209113	0.433225	0.683847	0.494087	0.306196	0.635228	0.425444	0	2	++	6:109605775:G:T	CHIP_inclusive|DNMT3A	1.10976	1.62331e-14	0.225517
	CD164	6:109927228:A:G	G	A	0.498962	-0.130185	0.141017	-0.406577	0.146208	-0.923188	0.355902	0.448669	1.08573	0.297419	0.078963	2	-+	6:109606025:A:G	DNMT3A	0.930081	8.52236e-10	0.619294
	CD164	6:109927328:A:T	T	A	0.498963	-0.130184	0.141017	-0.406576	0.146209	-0.923181	0.355906	0.448665	1.0857	0.297425	0.078937	2	-+	6:109606125:A:T	DNMT3A	0.929884	7.59347e-10	0.619299
	CD164	6:109928008:T:C	C	T	0.496189	-0.096976	0.141889	-0.375078	0.181126	-0.683465	0.494329	0.305984	0.8701	0.350928	0	2	-+	6:109606805:T:C	DNMT3A	0.929981	8.05068e-10	0.619235
	CD164	6:109928202:T:G	G	T	0.498954	-0.13041	0.141013	-0.406796	0.145975	-0.92481	0.355057	0.449702	1.08733	0.297063	0.080318	2	-+	6:109606999:T:G	DNMT3A	0.929887	7.6102e-10	0.619286
	CD164	6:109928434:G:A	A	G	0.583433	-0.151127	0.140519	-0.426544	0.12429	-1.07549	0.282137	0.549539	0.69831	0.403352	0	2	-+	6:109607231:G:A	DNMT3A	0.929519	6.22212e-10	0.619641
	CD164	6:109928646:T:C	C	T	0.042169	-0.018558	0.476764	-0.953015	0.915899	-0.038925	0.968936	0.013705	0	1	#NUM!	1	-?	6:109607443:T:C	CHIP_inclusive|DNMT3A	0.848731	6.60733e-10	0.0357848
	CD164	6:109928946:A:G	G	A	0.498938	-0.130639	0.141008	-0.407015	0.145737	-0.926461	0.354199	0.450753	1.08908	0.296676	0.081792	2	-+	6:109607743:A:G	DNMT3A	0.929908	7.7026e-10	0.619294
	CD164	6:109929106:A:G	G	A	0.072192	-0.247181	0.34898	-0.931182	0.43682	-0.708296	0.478775	0.319868	0	1	#NUM!	1	-?	6:109607903:A:G	CHIP_inclusive|DNMT3A	0.907414	1.09308e-11	0.0916814
	CD164	6:109929308:G:A	A	G	0.305002	-0.170502	0.14139	-0.447627	0.106623	-1.2059	0.227836	0.642378	0.409392	0.522278	0	2	-+	6:109608105:G:A	CHIP_inclusive|DNMT3A	0.894363	9.29355e-40	0.386179
	CD164	6:109932689:T:C	C	T	0.582317	-0.146069	0.140253	-0.420965	0.128826	-1.04147	0.297641	0.526307	0.744587	0.388195	0	2	-+	6:109611486:T:C	DNMT3A	0.929514	6.19558e-10	0.619631
	CD164	6:109934408:G:A	A	G	0.259414	-0.198258	0.147572	-0.487498	0.090983	-1.34347	0.179103	0.746898	0.074922	0.7843	0	2	--	6:109613205:G:A	CHIP_inclusive|DNMT3A	0.88741	1.4321e-42	0.332609
	CD164	6:109934760:T:A	A	T	0.498947	-0.130782	0.141014	-0.40717	0.145605	-0.927442	0.353689	0.451378	1.0912	0.296205	0.08358	2	-+	6:109613557:T:A	DNMT3A	0.929939	7.86714e-10	0.619334
	CD164	6:109935990:T:C	C	T	0.498957	-0.130901	0.141019	-0.407298	0.145496	-0.928253	0.353269	0.451894	1.09317	0.295769	0.085232	2	-+	6:109614787:T:C	DNMT3A	0.929913	7.71643e-10	0.619304
	CD164	6:109937401:G:A	A	G	0.683098	-0.19692	0.146383	-0.48383	0.08999	-1.34524	0.178529	0.748291	0.027243	0.8689	0	2	--	6:109616198:G:A	DNMT3A	0.9323	5.55571e-09	0.649611
	CD164	6:109937552:T:C	C	T	0.498958	-0.130903	0.14102	-0.407301	0.145496	-0.928259	0.353266	0.451899	1.09319	0.295766	0.085245	2	-+	6:109616349:T:C	DNMT3A	0.929954	7.91097e-10	0.619338
	CD164	6:109938306:C:T	T	C	0.169218	0.110073	0.163667	-0.210714	0.430859	0.672541	0.501256	0.299941	0.615947	0.432557	0	2	++	6:109617103:C:T	CHIP_inclusive|DNMT3A	1.10964	1.72477e-14	0.225538
	CD164	6:109938944:C:A	A	C	0.259571	-0.198736	0.147528	-0.487891	0.090419	-1.34711	0.177927	0.749757	0.079512	0.77796	0	2	--	6:109617741:C:A	CHIP_inclusive|DNMT3A	0.887395	1.33084e-42	0.332593
	CD164	6:109939486:A:G	G	A	0.183624	-0.127746	0.160507	-0.442339	0.186847	-0.79589	0.426101	0.370487	0.220378	0.638752	0	2	--	6:109618283:A:G	CHIP_inclusive|DNMT3A	0.890614	1.5745e-37	0.28212
	CD164	6:109939823:C:T	T	C	0.305315	-0.170765	0.141323	-0.447757	0.106228	-1.20833	0.226899	0.644167	0.428288	0.51283	0	2	-+	6:109618620:C:T	CHIP_inclusive|DNMT3A	0.89443	1.17462e-39	0.386073
	CD164	6:109940498:A:G	G	A	0.259571	-0.198741	0.147528	-0.487897	0.090414	-1.34714	0.177916	0.749785	0.07952	0.777949	0	2	--	6:109619295:A:G	CHIP_inclusive|DNMT3A	0.888411	4.83496e-42	0.333165
	CD164	6:109940672:T:A	A	T	0.474535	-0.088279	0.141004	-0.364646	0.188088	-0.626077	0.531284	0.274673	1.35395	0.244588	0.261421	2	-+	6:109619469:T:A	DNMT3A	0.926659	9.64782e-11	0.611609
	CD164	6:109941321:C:T	T	C	0.515502	-0.134569	0.141649	-0.412201	0.143062	-0.950022	0.342092	0.465857	1.02629	0.311031	0.025617	2	-+	6:109620118:C:T	DNMT3A	0.929914	7.77345e-10	0.61957
	CD164	6:109941965:T:C	C	T	0.498955	-0.130896	0.141018	-0.407291	0.1455	-0.928218	0.353287	0.451872	1.09313	0.295779	0.085194	2	-+	6:109620762:T:C	DNMT3A	0.929872	7.54375e-10	0.619313
	CD164	6:109941975:A:G	G	A	0.305315	-0.170765	0.141323	-0.447757	0.106228	-1.20833	0.226899	0.644167	0.428288	0.51283	0	2	-+	6:109620772:A:G	CHIP_inclusive|DNMT3A	0.894208	9.68431e-40	0.386085
	CD164	6:109941985:C:T	T	C	0.498955	-0.130896	0.141018	-0.407291	0.1455	-0.928218	0.353287	0.451872	1.09313	0.295779	0.085194	2	-+	6:109620782:C:T	DNMT3A	0.929777	7.15008e-10	0.619324
	CD164	6:109943417:G:T	T	G	0.499983	-0.113972	0.141726	-0.391755	0.163812	-0.804169	0.421303	0.375405	1.10786	0.292547	0.097362	2	-+	6:109622214:G:T	DNMT3A	0.929576	6.52701e-10	0.619508
	CD164	6:109943857:T:C	C	T	0.498955	-0.130898	0.141018	-0.407294	0.145498	-0.928235	0.353278	0.451883	1.09315	0.295775	0.085209	2	-+	6:109622654:T:C	DNMT3A	0.929856	7.48437e-10	0.619362
	CD164	6:109944563:T:C	C	T	0.474534	-0.088281	0.141004	-0.364649	0.188087	-0.626089	0.531277	0.274679	1.35398	0.244583	0.261438	2	-+	6:109623360:T:C	DNMT3A	0.926662	9.64399e-11	0.611607
	CD164	6:109944692:C:T	T	C	0.515502	-0.134572	0.141649	-0.412203	0.14306	-0.950038	0.342083	0.465868	1.02631	0.311027	0.025634	2	-+	6:109623489:C:T	DNMT3A	0.929877	7.60682e-10	0.619541
	CD164	6:109945471:C:T	T	C	0.138488	0.103083	0.170458	-0.231014	0.43718	0.604743	0.545371	0.263308	1.04628	0.306366	0.044231	2	++	6:109624268:C:T	CHIP_inclusive|DNMT3A	1.11063	1.0527e-14	0.225263
	CD164	6:109945747:T:G	G	T	0.500776	-0.137126	0.140975	-0.413437	0.139185	-0.972696	0.330693	0.480575	0.989649	0.319828	0	2	-+	6:109624544:T:G	DNMT3A	0.929918	7.73794e-10	0.61932
	CD164	6:109946225:T:C	C	T	0.68666	-0.202011	0.146497	-0.489145	0.085122	-1.37895	0.167894	0.774965	0.056618	0.811924	0	2	--	6:109625022:T:C	DNMT3A	0.932118	4.99281e-09	0.649541
	CD164	6:109946561:G:A	A	G	0.170905	-0.114643	0.162358	-0.432865	0.203579	-0.706112	0.480132	0.318639	0.309211	0.578165	0	2	--	6:109625358:G:A	CHIP_inclusive|DNMT3A	0.894175	5.29018e-34	0.268855
	CD164	6:109946599:T:G	G	T	0.498969	-0.130732	0.141024	-0.40714	0.145676	-0.927015	0.353911	0.451105	1.09188	0.296054	0.084151	2	-+	6:109625396:T:G	DNMT3A	0.929901	7.65515e-10	0.619317
	CD164	6:109948318:T:C	C	T	0.47454	-0.088574	0.141006	-0.364945	0.187797	-0.628161	0.529918	0.275791	1.35651	0.244143	0.262816	2	-+	6:109627115:T:C	DNMT3A	0.926686	9.85005e-11	0.611529
	CD164	6:109948508:A:G	G	A	0.498964	-0.131284	0.14102	-0.407682	0.145115	-0.930959	0.351867	0.453622	1.09614	0.295114	0.087712	2	-+	6:109627305:A:G	DNMT3A	0.929915	7.72903e-10	0.619279
	CD164	6:109948836:G:A	A	G	0.13903	0.098054	0.170247	-0.23563	0.431738	0.575951	0.564671	0.248205	0.923161	0.336646	0	2	++	6:109627633:G:A	CHIP_inclusive|DNMT3A	1.11024	1.30983e-14	0.225154
	CD164	6:109949558:C:T	T	C	0.498961	-0.131459	0.141018	-0.407854	0.144937	-0.93221	0.35122	0.454421	1.0975	0.294816	0.088837	2	-+	6:109628355:C:T	DNMT3A	0.929782	7.17405e-10	0.619371
	CD164	6:109950285:G:A	A	G	0.498828	-0.130607	0.141087	-0.407138	0.145923	-0.92572	0.354584	0.450281	1.09209	0.296009	0.084321	2	-+	6:109629082:G:A	DNMT3A	0.92985	7.43561e-10	0.619307
	CD164	6:109950856:G:A	A	G	0.304171	-0.168636	0.141812	-0.446587	0.109315	-1.18915	0.234359	0.630117	0.435727	0.509192	0	2	-+	6:109629653:G:A	CHIP_inclusive|DNMT3A	0.894373	1.20071e-39	0.386079
	CD164	6:109951180:C:A	A	C	0.498827	-0.13066	0.141087	-0.407191	0.14587	-0.926099	0.354387	0.450522	1.0925	0.295918	0.084668	2	-+	6:109629977:C:A	DNMT3A	0.92979	7.19276e-10	0.619336
	CD164	6:109951450:A:T	T	A	0.498827	-0.130675	0.141087	-0.407205	0.145856	-0.926199	0.354335	0.450586	1.09261	0.295894	0.08476	2	-+	6:109630247:A:T	DNMT3A	0.929906	7.68056e-10	0.619315
	CD164	6:109952244:T:C	C	T	0.498826	-0.130713	0.141086	-0.407242	0.145816	-0.926476	0.354191	0.450762	1.09291	0.295828	0.085007	2	-+	6:109631041:T:C	DNMT3A	0.929816	7.29361e-10	0.619297
	CD164	6:109952733:G:A	A	G	0.686522	-0.201622	0.146562	-0.488883	0.08564	-1.37568	0.168905	0.772357	0.057027	0.811259	0	2	--	6:109631530:G:A	DNMT3A	0.932151	5.08019e-09	0.649543
	CD164	6:109952743:A:G	G	A	0.498826	-0.130725	0.141086	-0.407254	0.145804	-0.926559	0.354148	0.450815	1.093	0.295808	0.085084	2	-+	6:109631540:A:G	DNMT3A	0.929974	7.97909e-10	0.619314
	CD164	6:109953266:G:T	T	G	0.498825	-0.130743	0.141086	-0.407272	0.145786	-0.926687	0.354081	0.450897	1.09314	0.295777	0.085201	2	-+	6:109632063:G:T	DNMT3A	0.929894	7.63734e-10	0.619314
	CD164	6:109954252:C:T	T	C	0.498957	-0.13164	0.141018	-0.408034	0.144754	-0.9335	0.350554	0.455246	1.09891	0.294506	0.090004	2	-+	6:109633049:C:T	DNMT3A	0.930002	7.28849e-10	0.620947
	CD164	6:109954518:T:C	C	T	0.170351	0.105138	0.163551	-0.215421	0.425697	0.642849	0.520341	0.283712	0.608734	0.435265	0	2	++	6:109633315:T:C	CHIP_inclusive|DNMT3A	1.10901	2.09008e-14	0.22599
	CD164	6:109954769:A:G	G	A	0.498825	-0.130831	0.141086	-0.40736	0.145698	-0.927311	0.353758	0.451294	1.09382	0.295627	0.085771	2	-+	6:109633566:A:G	DNMT3A	0.929904	7.6659e-10	0.619327
	CD164	6:109955061:G:A	A	G	0.171482	0.086282	0.164577	-0.236289	0.408852	0.524264	0.600118	0.221763	0.640062	0.423688	0	2	++	6:109633858:G:A	CHIP_inclusive|DNMT3A	1.1096	1.75018e-14	0.225576
	CD164	6:109955353:C:T	T	C	0.305301	-0.170417	0.141332	-0.447428	0.106594	-1.20579	0.227877	0.6423	0.426864	0.513532	0	2	-+	6:109634150:C:T	CHIP_inclusive|DNMT3A	0.894355	1.1333e-39	0.386041
	CD164	6:109955829:G:A	A	G	0.138484	0.101729	0.170407	-0.232269	0.435726	0.596975	0.550545	0.259207	1.05005	0.305495	0.047668	2	++	6:109634626:G:A	CHIP_inclusive|DNMT3A	1.11017	1.3465e-14	0.22518
	CD164	6:109956050:C:T	T	C	0.329612	-0.207016	0.139508	-0.480453	0.06642	-1.4839	0.137824	0.860675	0.247255	0.619014	0	2	--	6:109634847:C:T	CHIP_inclusive|DNMT3A	0.898948	5.73062e-37	0.394357
	CD164	6:109956624:T:C	C	T	0.498954	-0.131664	0.141015	-0.408054	0.144726	-0.933686	0.350458	0.455365	1.09909	0.294467	0.090153	2	-+	6:109635421:T:C	DNMT3A	0.929904	7.66509e-10	0.619327
	CD164	6:109957323:C:T	T	C	0.305181	-0.168354	0.141626	-0.445942	0.109234	-1.18872	0.23453	0.629801	0.44551	0.504475	0	2	-+	6:109636120:C:T	CHIP_inclusive|DNMT3A	0.894376	1.15819e-39	0.386103
	CD164	6:109957548:G:A	A	G	0.169208	0.108921	0.163627	-0.211789	0.429631	0.665666	0.505642	0.296157	0.620098	0.431011	0	2	++	6:109636345:G:A	CHIP_inclusive|DNMT3A	1.10952	1.82329e-14	0.225585
	CD164	6:109957612:A:G	G	A	0.169208	0.108928	0.163628	-0.211783	0.429639	0.665703	0.505618	0.296177	0.620074	0.43102	0	2	++	6:109636409:A:G	CHIP_inclusive|DNMT3A	1.1096	1.75306e-14	0.225548
	CD164	6:109958902:C:T	T	C	0.498953	-0.131637	0.141013	-0.408023	0.144748	-0.933512	0.350547	0.455253	1.09848	0.294599	0.089653	2	-+	6:109637699:C:T	DNMT3A	0.929911	7.72137e-10	0.619365
	CD164	6:109959003:T:G	G	T	0.515499	-0.13532	0.141644	-0.412941	0.142302	-0.955352	0.33939	0.469301	1.03139	0.309833	0.030432	2	-+	6:109637800:T:G	DNMT3A	0.929892	7.67149e-10	0.619547
	CD164	6:109959269:A:G	G	A	0.169205	0.109026	0.163634	-0.211696	0.429749	0.666283	0.505247	0.296496	0.619721	0.431151	0	2	++	6:109638066:A:G	CHIP_inclusive|DNMT3A	1.10954	1.81243e-14	0.225521
	CD164	6:109960833:T:C	C	T	0.581908	-0.145193	0.140495	-0.420563	0.130176	-1.03344	0.301381	0.520884	0.738156	0.390252	0	2	-+	6:109639630:T:C	DNMT3A	0.929565	6.41427e-10	0.619514
	CD164	6:109961344:G:A	A	G	0.305454	-0.171409	0.141408	-0.448569	0.105752	-1.21215	0.225433	0.646983	0.430889	0.511553	0	2	-+	6:109640141:G:A	CHIP_inclusive|DNMT3A	0.894228	1.04891e-39	0.386084
	CD164	6:109961368:C:T	T	C	0.686781	-0.203189	0.146622	-0.490568	0.084191	-1.3858	0.165793	0.780434	0.054836	0.814853	0	2	--	6:109640165:C:T	DNMT3A	0.931981	4.66339e-09	0.649544
	CD164	6:109961449:C:G	G	C	0.582475	-0.147805	0.140362	-0.422915	0.127305	-1.05302	0.292314	0.534151	0.757391	0.384146	0	2	-+	6:109640246:C:G	DNMT3A	0.929452	6.01727e-10	0.61968
	CD164	6:109961470:T:C	C	T	0.683231	-0.198065	0.146514	-0.485232	0.089102	-1.35185	0.176405	0.75349	0.02605	0.871778	0	2	--	6:109640267:T:C	DNMT3A	0.931961	4.61809e-09	0.649545
	CD164	6:109961505:T:C	C	T	0.68678	-0.203187	0.146622	-0.490567	0.084193	-1.38578	0.165796	0.780425	0.054838	0.814849	0	2	--	6:109640302:T:C	DNMT3A	0.931954	4.61092e-09	0.649595
	CD164	6:109961885:G:A	A	G	0.264611	-0.15409	0.146952	-0.442116	0.133935	-1.04858	0.294357	0.531125	0.973122	0.323903	0	2	-+	6:109640682:G:A	CHIP_inclusive|DNMT3A	0.887414	1.84357e-42	0.332573
	CD164	6:109961982:G:A	A	G	0.5155	-0.135254	0.14164	-0.412869	0.142362	-0.954908	0.339614	0.469014	1.03017	0.310119	0.029285	2	-+	6:109640779:G:A	DNMT3A	0.92979	7.31487e-10	0.619511
	CD164	6:109962095:T:G	G	T	0.498955	-0.131583	0.14101	-0.407963	0.144798	-0.933141	0.350739	0.455016	1.09727	0.294866	0.088646	2	-+	6:109640892:T:G	DNMT3A	0.929796	7.2941e-10	0.619358
	CD164	6:109962904:A:C	C	A	0.498957	-0.131568	0.141009	-0.407946	0.144811	-0.93304	0.350791	0.454951	1.09689	0.294951	0.088328	2	-+	6:109641701:A:C	DNMT3A	0.929721	6.98699e-10	0.619274
	CD164	6:109962935:T:C	C	T	0.498956	-0.131562	0.141009	-0.407939	0.144815	-0.933008	0.350808	0.45493	1.09689	0.29495	0.088331	2	-+	6:109641732:T:C	DNMT3A	0.929847	7.48977e-10	0.619355
	CD164	6:109963126:C:T	T	C	0.499781	-0.131488	0.14103	-0.407907	0.144931	-0.932339	0.351153	0.454503	1.06236	0.302677	0.0587	2	-+	6:109641923:C:T	DNMT3A	0.929782	7.21614e-10	0.619361
	CD164	6:109963389:G:A	A	G	0.305314	-0.170632	0.141328	-0.447636	0.106371	-1.20734	0.227279	0.643441	0.426805	0.513561	0	2	-+	6:109642186:G:A	CHIP_inclusive|DNMT3A	0.894205	1.05855e-39	0.386095
	CD164	6:109963617:A:G	G	A	0.498918	-0.131123	0.140993	-0.407469	0.145223	-0.929999	0.352364	0.453009	1.09277	0.295858	0.084894	2	-+	6:109642414:A:G	DNMT3A	0.929847	7.51117e-10	0.619315
	CD164	6:109964751:A:C	C	A	0.498932	-0.131237	0.141001	-0.407599	0.145125	-0.930753	0.351974	0.45349	1.09403	0.29558	0.085948	2	-+	6:109643548:A:C	DNMT3A	0.929411	5.84183e-10	0.619422
	CD164	6:109965474:G:A	A	G	0.505946	-0.153772	0.145405	-0.438765	0.131221	-1.05755	0.290246	0.537234	1.34853	0.245535	0.258452	2	-+	6:109644271:G:A	DNMT3A	0.929832	7.41706e-10	0.619324
	CD164	6:109966460:C:A	A	C	0.171232	-0.121599	0.162823	-0.440732	0.197534	-0.746815	0.455185	0.341812	0.484715	0.486294	0	2	--	6:109645257:C:A	CHIP_inclusive|DNMT3A	0.893522	4.46048e-34	0.267805
	CD164	6:109966517:G:C	C	G	0.498926	-0.131125	0.140998	-0.407481	0.145231	-0.929975	0.352376	0.452994	1.09297	0.295814	0.085061	2	-+	6:109645314:G:C	DNMT3A	0.929809	7.31497e-10	0.619326
	CD164	6:109966643:A:G	G	A	0.498926	-0.131125	0.140998	-0.407481	0.145231	-0.929975	0.352376	0.452994	1.09297	0.295814	0.085061	2	-+	6:109645440:A:G	DNMT3A	0.929795	7.26632e-10	0.619343
	CD164	6:109966741:G:A	A	G	0.498926	-0.131125	0.140998	-0.407481	0.145231	-0.929975	0.352376	0.452994	1.09297	0.295814	0.085061	2	-+	6:109645538:G:A	DNMT3A	0.92978	7.19169e-10	0.619328
	CD164	6:109966820:C:T	T	C	0.302895	-0.166007	0.142228	-0.444775	0.11276	-1.16719	0.243114	0.61419	0.427654	0.513143	0	2	-+	6:109645617:C:T	CHIP_inclusive|DNMT3A	0.894239	1.08981e-39	0.386063
	CD164	6:109966893:C:G	G	C	0.18303	-0.131528	0.160942	-0.446974	0.183918	-0.81724	0.413795	0.383215	0.214555	0.643221	0	2	--	6:109645690:C:G	CHIP_inclusive|DNMT3A	0.890857	2.31123e-37	0.281952
	CD164	6:109967390:C:G	G	C	0.305327	-0.170686	0.141327	-0.447686	0.106314	-1.20774	0.227126	0.643733	0.426743	0.513592	0	2	-+	6:109646187:C:G	CHIP_inclusive|DNMT3A	0.894239	1.36528e-39	0.386036
	CD164	6:109967412:A:G	G	A	0.582299	-0.146504	0.140241	-0.421377	0.128369	-1.04466	0.296165	0.528466	0.747157	0.387378	0	2	-+	6:109646209:A:G	DNMT3A	0.929344	5.66021e-10	0.619637
	CD164	6:109968267:C:T	T	C	0.686306	-0.200078	0.146518	-0.487253	0.087097	-1.36555	0.172063	0.764313	0.060033	0.806444	0	2	--	6:109647064:C:T	DNMT3A	0.931925	4.52709e-09	0.649554
	CD164	6:109968271:T:C	C	T	0.169183	0.109366	0.163655	-0.211398	0.43013	0.668272	0.503977	0.29759	0.618507	0.431603	0	2	++	6:109647068:T:C	CHIP_inclusive|DNMT3A	1.10946	1.90109e-14	0.225555
	CD164	6:109968417:A:G	G	A	0.497236	-0.126767	0.141235	-0.403589	0.150054	-0.897561	0.369415	0.432485	1.09828	0.294644	0.089484	2	-+	6:109647214:A:G	DNMT3A	0.929857	7.51265e-10	0.619291
	CD164	6:109968455:T:C	C	T	0.497805	-0.133964	0.141314	-0.410939	0.143011	-0.947988	0.343127	0.464546	1.14139	0.285358	0.123879	2	-+	6:109647252:T:C	DNMT3A	0.929797	7.26175e-10	0.619318
	CD164	6:109968553:C:T	T	C	0.297826	-0.173828	0.145022	-0.45807	0.110415	-1.19863	0.230651	0.637045	0.508838	0.475643	0	2	-+	6:109647350:C:T	CHIP_inclusive|DNMT3A	0.894272	1.14303e-39	0.386061
	CD164	6:109968652:A:G	G	A	0.159524	0.139782	0.169972	-0.193363	0.472928	0.822384	0.410861	0.386305	0.573732	0.44878	0	2	++	6:109647449:A:G	CHIP_inclusive|DNMT3A	1.10921	2.16943e-14	0.225557
	CD164	6:109968723:G:A	A	G	0.515211	-0.124084	0.145948	-0.410142	0.161975	-0.85019	0.395219	0.403162	1.28476	0.257016	0.221643	2	-+	6:109647520:G:A	DNMT3A	0.929392	5.81157e-10	0.619663
	CD164	6:109968746:T:C	C	T	0.407367	-0.075338	0.149853	-0.369049	0.218373	-0.50275	0.615163	0.21101	1.53095	0.21597	0.34681	2	-+	6:109647543:T:C	DNMT3A	0.929791	7.2342e-10	0.619322
	CD164	6:109969791:C:G	G	C	0.644505	-0.178503	0.150108	-0.472716	0.115709	-1.18916	0.234355	0.630125	0.009033	0.924283	0	2	--	6:109648588:C:G	DNMT3A	0.931991	4.68588e-09	0.649533
	CD164	6:109970330:C:T	T	C	0.492479	-0.121796	0.142315	-0.400733	0.157141	-0.855821	0.392096	0.406608	1.05781	0.303716	0.054649	2	-+	6:109649127:C:T	DNMT3A	0.929652	6.673e-10	0.619265
	CD164	6:109970531:C:T	T	C	0.281064	-0.140377	0.182975	-0.499008	0.218255	-0.767189	0.442977	0.353619	0.240127	0.624114	0	2	-+	6:109649328:C:T	DNMT3A	0.93	8.19352e-10	0.619184
	CD164	6:109970535:T:C	C	T	0.333955	-0.208222	0.170213	-0.54184	0.125397	-1.2233	0.221197	0.655221	0.850863	0.356308	0	2	-+	6:109649332:T:C	DNMT3A	0.929808	7.36339e-10	0.61914
	CD164	6:109971111:C:T	T	C	0.168504	0.112221	0.164362	-0.209928	0.434371	0.682768	0.494769	0.305597	0.602783	0.437518	0	2	++	6:109649908:C:T	CHIP_inclusive|DNMT3A	1.10914	2.2434e-14	0.22558
	CD164	6:109971399:C:T	T	C	0.458241	-0.115969	0.146964	-0.404019	0.172081	-0.789097	0.430061	0.366469	0.559459	0.454478	0	2	-+	6:109650196:C:T	DNMT3A	0.929787	7.23954e-10	0.619265
	CD164	6:109971440:A:G	G	A	0.109619	-0.034995	0.271429	-0.566996	0.497006	-0.128929	0.897393	0.047017	0.827522	0.36299	0	2	-+	6:109650237:A:G	DNMT3A	0.929776	7.18576e-10	0.619265
	CD164	6:109971581:T:C	C	T	0.488006	-0.132361	0.143364	-0.413355	0.148632	-0.923254	0.355868	0.448712	1.19412	0.2745	0.162564	2	-+	6:109650378:T:C	DNMT3A	0.929771	7.15213e-10	0.619318
	CD164	6:109971702:G:A	A	G	0.118927	0.027136	0.270298	-0.502647	0.55692	0.100394	0.92001	0.036207	1.53646	0.215145	0.349154	2	-+	6:109650499:G:A	DNMT3A	0.930401	1.03604e-09	0.619087
	CD164	6:109972097:C:T	T	C	0.599548	-0.222601	0.148021	-0.512722	0.06752	-1.50385	0.13261	0.877423	0.007051	0.933082	0	2	--	6:109650894:C:T	DNMT3A	0.93206	4.88689e-09	0.649589
	CD164	6:109972295:T:G	G	T	0.497049	-0.126002	0.141282	-0.402914	0.150911	-0.891845	0.372472	0.428907	1.0957	0.295212	0.087341	2	-+	6:109651092:T:G	DNMT3A	0.929806	7.29653e-10	0.619315
	CD164	6:109972673:C:T	T	C	0.498769	-0.130732	0.141024	-0.40714	0.145676	-0.927015	0.353911	0.451106	1.09649	0.295037	0.088003	2	-+	6:109651470:C:T	DNMT3A	0.929826	7.39215e-10	0.619299
	CD164	6:109973165:C:T	T	C	0.58211	-0.146764	0.140252	-0.421657	0.12813	-1.04643	0.295347	0.529667	0.752704	0.385621	0	2	-+	6:109651962:C:T	DNMT3A	0.929463	6.04722e-10	0.61966
	CD164	6:109973408:C:T	T	C	0.16957	-0.119372	0.164515	-0.441822	0.203078	-0.725596	0.468098	0.329663	0.439477	0.507375	0	2	--	6:109652205:C:T	CHIP_inclusive|DNMT3A	0.894004	6.88227e-34	0.267794
	CD164	6:109973505:A:G	G	A	0.2966	-0.169085	0.143997	-0.451319	0.113148	-1.17423	0.240282	0.619279	0.461445	0.49695	0	2	-+	6:109652302:A:G	CHIP_inclusive|DNMT3A	0.894373	1.28956e-39	0.386071
	CD164	6:109973897:C:G	G	C	0.305327	-0.170687	0.141327	-0.447687	0.106313	-1.20775	0.227124	0.643738	0.426746	0.51359	0	2	-+	6:109652694:C:G	CHIP_inclusive|DNMT3A	0.89441	1.28482e-39	0.38609
	CD164	6:109974678:C:T	T	C	0.498926	-0.131125	0.140998	-0.407481	0.145231	-0.929975	0.352376	0.452994	1.09297	0.295814	0.085061	2	-+	6:109653475:C:T	DNMT3A	0.92978	7.19442e-10	0.619333
	CD164	6:109974859:T:A	A	T	0.159439	0.129598	0.165337	-0.194462	0.453658	0.783843	0.433139	0.363373	1.44266	0.229709	0.306836	2	++	6:109653656:T:A	CHIP_inclusive|DNMT3A	1.10908	2.31537e-14	0.22555
	CD164	6:109975152:A:T	T	A	0.498926	-0.131125	0.140998	-0.407481	0.145231	-0.929975	0.352376	0.452994	1.09297	0.295814	0.085061	2	-+	6:109653949:A:T	DNMT3A	0.929794	7.24491e-10	0.619314
	CD164	6:109975546:T:A	A	T	0.682746	-0.193856	0.146364	-0.48073	0.093017	-1.32448	0.185325	0.732066	0.026924	0.869663	0	2	--	6:109654343:T:A	DNMT3A	0.932739	7.09521e-09	0.649734
	CD164	6:109976134:A:G	G	A	0.498926	-0.131125	0.140998	-0.407481	0.145231	-0.929975	0.352376	0.452994	1.09297	0.295814	0.085061	2	-+	6:109654931:A:G	DNMT3A	0.929775	7.17478e-10	0.61932
	CD164	6:109976385:G:C	C	G	0.244874	-0.192631	0.1494	-0.485455	0.100193	-1.28936	0.197253	0.704977	0.165947	0.683739	0	2	--	6:109655182:G:C	CHIP_inclusive|DNMT3A	0.887209	1.37315e-42	0.33265
	CD164	6:109976994:T:C	C	T	0.305327	-0.170687	0.141327	-0.447687	0.106313	-1.20775	0.227124	0.643738	0.426746	0.51359	0	2	-+	6:109655791:T:C	CHIP_inclusive|DNMT3A	0.894241	1.10414e-39	0.386098
	CD164	6:109977150:G:A	A	G	0.498926	-0.131125	0.140998	-0.407481	0.145231	-0.929975	0.352376	0.452994	1.09297	0.295814	0.085061	2	-+	6:109655947:G:A	DNMT3A	0.929757	7.09831e-10	0.619327
	CD164	6:109977245:T:C	C	T	0.582299	-0.146504	0.140241	-0.421377	0.128369	-1.04466	0.296165	0.528466	0.747157	0.387378	0	2	-+	6:109656042:T:C	DNMT3A	0.929436	5.95832e-10	0.619668
	CD164	6:109977308:C:T	T	C	0.259552	-0.198438	0.147553	-0.487642	0.090767	-1.34485	0.178654	0.747988	0.078902	0.778791	0	2	--	6:109656105:C:T	CHIP_inclusive|DNMT3A	0.887261	1.20483e-42	0.33254
	CD164	6:109978472:A:G	G	A	0.499028	-0.130894	0.141016	-0.407285	0.145497	-0.928223	0.353285	0.451875	1.08729	0.297072	0.080284	2	-+	6:109657269:A:G	DNMT3A	0.929799	7.34249e-10	0.619435
	CD164	6:109978639:A:G	G	A	0.582383	-0.146667	0.140154	-0.421368	0.128034	-1.04647	0.295326	0.529698	0.747611	0.387234	0	2	-+	6:109657436:A:G	DNMT3A	0.929183	5.15485e-10	0.619704
	CD164	6:109979120:A:C	C	A	0.499029	-0.130878	0.141016	-0.407269	0.145512	-0.928112	0.353342	0.451805	1.08774	0.296973	0.080659	2	-+	6:109657917:A:C	DNMT3A	0.92975	7.08821e-10	0.619354
	CD164	6:109980165:A:C	C	A	0.499029	-0.130878	0.141016	-0.407269	0.145512	-0.928112	0.353342	0.451805	1.08774	0.296973	0.080659	2	-+	6:109658962:A:C	DNMT3A	0.92926	5.42544e-10	0.619298
	CD164	6:109980317:G:A	A	G	0.683264	-0.196076	0.146277	-0.48278	0.090627	-1.34045	0.180082	0.744529	0.021695	0.882901	0	2	--	6:109659114:G:A	DNMT3A	0.931417	3.49436e-09	0.649521
	CD164	6:109980851:T:C	C	T	0.138482	0.102042	0.170462	-0.232062	0.436147	0.598625	0.549444	0.260076	1.03687	0.30855	0.035562	2	++	6:109659648:T:C	CHIP_inclusive|DNMT3A	1.10969	1.77431e-14	0.225157
	CD164	6:109981433:T:C	C	T	0.683265	-0.196081	0.146277	-0.482783	0.090622	-1.34048	0.180072	0.744554	0.021709	0.882865	0	2	--	6:109660230:T:C	DNMT3A	0.931426	3.5094e-09	0.649512
	CD164	6:109982160:C:T	T	C	0.499029	-0.130878	0.141016	-0.407269	0.145512	-0.928112	0.353342	0.451805	1.08774	0.296973	0.080659	2	-+	6:109660957:C:T	DNMT3A	0.929343	5.68925e-10	0.619317
	CD164	6:109982484:C:T	T	C	0.499029	-0.130878	0.141016	-0.407269	0.145512	-0.928112	0.353342	0.451805	1.08774	0.296973	0.080659	2	-+	6:109661281:C:T	DNMT3A	0.929349	5.71624e-10	0.619313
	CD164	6:109982605:C:T	T	C	0.680564	-0.224623	0.146912	-0.512571	0.063324	-1.52897	0.126264	0.898721	0.000399	0.984068	0	2	--	6:109661402:C:T	DNMT3A	0.93144	3.53865e-09	0.649509
	CD164	6:109982629:T:C	C	T	0.686655	-0.202072	0.14644	-0.489094	0.08495	-1.3799	0.167601	0.775724	0.054314	0.81572	0	2	--	6:109661426:T:C	DNMT3A	0.931426	3.5144e-09	0.649524
	CD164	6:109982893:T:G	G	T	0.49903	-0.130874	0.141016	-0.407266	0.145518	-0.928074	0.353362	0.45178	1.0877	0.296981	0.080631	2	-+	6:109661690:T:G	DNMT3A	0.929353	5.7191e-10	0.619282
	CD164	6:109983300:A:G	G	A	0.474873	-0.087679	0.141089	-0.364212	0.188855	-0.621444	0.534328	0.272192	1.34407	0.246317	0.255994	2	-+	6:109662097:A:G	CHIP_inclusive|DNMT3A	0.948995	6.42912e-11	0.611519
	CD164	6:109983453:T:A	A	T	0.49903	-0.130837	0.141017	-0.407231	0.145556	-0.927813	0.353497	0.451614	1.08743	0.297042	0.080398	2	-+	6:109662250:T:A	DNMT3A	0.929361	5.75154e-10	0.619317
	CD164	6:109983533:A:G	G	A	0.499031	-0.130823	0.141017	-0.407217	0.14557	-0.927713	0.353549	0.45155	1.08732	0.297066	0.080305	2	-+	6:109662330:A:G	DNMT3A	0.929369	5.77927e-10	0.61931
	CD164	6:109985046:G:A	A	G	0.169488	0.117472	0.163798	-0.203571	0.438516	0.71718	0.473276	0.324886	0.570954	0.44988	0	2	++	6:109663843:G:A	CHIP_inclusive|DNMT3A	1.10932	2.04063e-14	0.225607
	CD164	6:109985896:T:G	G	T	0.499036	-0.130727	0.141021	-0.407127	0.145673	-0.927006	0.353916	0.4511	1.08659	0.297229	0.079687	2	-+	6:109664693:T:G	DNMT3A	0.929298	5.55086e-10	0.619274
	CD164	6:109985966:G:A	A	G	0.474347	-0.08467	0.141233	-0.361487	0.192147	-0.599507	0.548856	0.260542	1.31783	0.250981	0.241178	2	-+	6:109664763:G:A	CHIP_inclusive|DNMT3A	0.948941	6.77614e-11	0.611541
	CD164	6:109985996:C:T	T	C	0.498003	-0.124979	0.141341	-0.402008	0.15205	-0.884235	0.376566	0.424159	1.04048	0.307709	0.038907	2	-+	6:109664793:C:T	DNMT3A	0.929414	6.01304e-10	0.619515
	CD164	6:109986082:A:G	G	A	0.497617	-0.130594	0.141287	-0.407516	0.146328	-0.924322	0.355312	0.44939	1.02177	0.3121	0.021306	2	-+	6:109664879:A:G	DNMT3A	0.929701	7.02907e-10	0.619134
	CD164	6:109986121:T:C	C	T	0.498066	-0.129101	0.141236	-0.405924	0.147722	-0.914082	0.360668	0.442893	1.03457	0.309089	0.033411	2	-+	6:109664918:T:C	DNMT3A	0.929612	6.71466e-10	0.619238
	CD164	6:109986639:A:T	T	A	0.483726	-0.122047	0.143061	-0.402446	0.158352	-0.853115	0.393595	0.40495	0.984258	0.32115	0	2	-+	6:109665436:A:T	DNMT3A	0.929398	5.8808e-10	0.619294
	CD164	6:109986640:T:A	A	T	0.491157	-0.096874	0.14259	-0.376351	0.182602	-0.679391	0.496906	0.303725	0.790258	0.374022	0	2	-+	6:109665437:T:A	DNMT3A	0.92941	5.91777e-10	0.61929
	CD164	6:109986869:C:G	G	C	0.499039	-0.130673	0.141022	-0.407076	0.145729	-0.926618	0.354117	0.450853	1.08618	0.297319	0.079342	2	-+	6:109665666:C:G	DNMT3A	0.929331	5.6533e-10	0.619305
	CD164	6:109987242:T:C	C	T	0.172783	0.116045	0.163114	-0.203659	0.435749	0.711436	0.476827	0.321639	0.908333	0.340557	0	2	++	6:109666039:T:C	CHIP_inclusive|DNMT3A	1.10899	2.44173e-14	0.225549
	CD164	6:109988058:A:T	T	A	0.499042	-0.130597	0.141023	-0.407002	0.145809	-0.926064	0.354406	0.450499	1.08559	0.29745	0.078844	2	-+	6:109666855:A:T	DNMT3A	0.929256	5.41643e-10	0.619279
	CD164	6:109988621:C:T	T	C	0.496239	-0.139737	0.140848	-0.4158	0.136326	-0.992109	0.321132	0.493317	0.833976	0.361125	0	2	-+	6:109667418:C:T	DNMT3A	0.92936	5.76336e-10	0.619341
	CD164	6:109989217:C:T	T	C	0.49549	-0.116621	0.14186	-0.394666	0.161425	-0.822083	0.411032	0.386124	0.989608	0.319838	0	2	-+	6:109668014:C:T	DNMT3A	0.929334	5.66147e-10	0.619308
	CD164	6:109989289:T:C	C	T	0.132079	0.078662	0.17581	-0.265926	0.423251	0.447427	0.654587	0.184032	1.03867	0.30813	0.037233	2	++	6:109668086:T:C	CHIP_inclusive|DNMT3A	1.10997	1.4871e-14	0.225564
	CD164	6:109989447:G:T	T	G	0.49549	-0.121928	0.14152	-0.399308	0.155452	-0.86156	0.388928	0.410131	1.00313	0.316555	0.003117	2	-+	6:109668244:G:T	DNMT3A	0.929447	6.07634e-10	0.619149
	CD164	6:109989549:T:G	G	T	0.484885	-0.140974	0.142837	-0.420935	0.138988	-0.986953	0.323653	0.48992	0.444534	0.504942	0	2	-+	6:109668346:T:G	DNMT3A	0.929249	5.39915e-10	0.619218
	CD164	6:109990597:T:C	C	T	0.471662	-0.120292	0.142865	-0.400308	0.159723	-0.841998	0.39979	0.398169	1.67271	0.195896	0.402169	2	-+	6:109669394:T:C	DNMT3A	0.929105	4.96592e-10	0.61924
	CD164	6:109990680:A:G	G	A	0.462994	-0.127777	0.145322	-0.412607	0.157053	-0.87927	0.379252	0.421072	0.143253	0.705068	0	2	--	6:109669477:A:G	DNMT3A	0.929346	5.70314e-10	0.619306
	CD164	6:109990819:A:G	G	A	0.771136	-0.160728	0.154114	-0.462791	0.141335	-1.04292	0.29697	0.527287	0.214841	0.643	0	2	-+	6:109669616:A:G	DNMT3A	0.931353	3.48749e-09	0.650185
	CD164	6:109990987:C:A	A	C	0.499047	-0.13046	0.141025	-0.40687	0.14595	-0.925081	0.354916	0.449874	1.08455	0.297683	0.077955	2	-+	6:109669784:C:A	DNMT3A	0.929352	5.7264e-10	0.619291
	CD164	6:109991972:C:T	T	C	0.038055	0.128627	0.515097	-0.880963	1.13822	0.249714	0.802804	0.09539	0	1	#NUM!	1	+?	6:109670769:C:T	CHIP_inclusive|DNMT3A	0.848153	6.0517e-10	0.0358086
	CD164	6:109992884:C:T	T	C	0.683237	-0.195575	0.146245	-0.482215	0.091065	-1.33731	0.181102	0.742078	0.022245	0.881437	0	2	--	6:109671681:C:T	DNMT3A	0.931437	3.53311e-09	0.6495
	CD164	6:109993291:G:A	A	G	0.305532	-0.168685	0.141459	-0.445945	0.108575	-1.19246	0.233059	0.632534	0.427297	0.513318	0	2	-+	6:109672088:G:A	CHIP_inclusive|DNMT3A	0.894818	1.80742e-39	0.387153
	CD164	6:109993718:C:T	T	C	0.583039	-0.155138	0.140795	-0.431097	0.120821	-1.10187	0.2705	0.567833	0.827669	0.362948	0	2	-+	6:109672515:C:T	DNMT3A	0.928899	4.4439e-10	0.619628
	CD164	6:109993932:T:C	C	T	0.830636	-0.108571	0.163654	-0.429332	0.21219	-0.663419	0.50708	0.294924	0.602485	0.437631	0	2	--	6:109672729:T:C	CHIP_inclusive|DNMT3A	0.924673	2.82741e-14	0.771441
	CD164	6:109994310:T:C	C	T	0.523782	0.052604	0.142666	-0.227021	0.33223	0.368724	0.712347	0.147308	1.59261	0.206953	0.3721	2	+-	6:109673107:T:C	CHIP_inclusive|DNMT3A	1.08041	5.27864e-11	0.385576
	CD164	6:109995651:T:C	C	T	0.522444	0.078971	0.14124	-0.197859	0.355801	0.559127	0.576098	0.239504	1.62822	0.20195	0.385832	2	+-	6:109674448:T:C	CHIP_inclusive|DNMT3A	1.08039	5.32802e-11	0.385411
	CD164	6:109996751:T:G	G	T	0.501088	0.131687	0.141015	-0.144702	0.408075	0.933853	0.350372	0.455471	1.05778	0.303721	0.054627	2	+-	6:109675548:T:G	DNMT3A	1.07648	4.68289e-10	0.377661
	CD164	6:109997143:G:A	A	G	0.503439	0.177975	0.141243	-0.09886	0.454811	1.26007	0.207624	0.682723	0.170344	0.679806	0	2	++	6:109675940:G:A	DNMT3A	1.07639	4.89819e-10	0.377697
	CD164	6:109997294:T:C	C	T	0.305367	-0.169775	0.141428	-0.446974	0.107424	-1.20043	0.229951	0.638365	0.406958	0.523518	0	2	-+	6:109676091:T:C	CHIP_inclusive|DNMT3A	0.89357	6.5482e-40	0.385999
	CD164	6:109998285:C:T	T	C	0.313506	0.204255	0.146601	-0.083083	0.491593	1.39327	0.163521	0.786427	0.061854	0.803589	0	2	++	6:109677082:C:T	DNMT3A	1.07406	2.95553e-09	0.347443
	CD164	6:109998461:A:G	G	A	0.484514	0.135441	0.141647	-0.142187	0.41307	0.956187	0.338968	0.469842	0.99068	0.319576	0	2	+-	6:109677258:A:G	DNMT3A	1.07647	4.72834e-10	0.377438
	CD164	6:110000090:C:T	T	C	0.417541	0.146658	0.140126	-0.127988	0.421305	1.04662	0.295258	0.529798	0.773935	0.379002	0	2	+-	6:109678887:C:T	DNMT3A	1.07691	3.80343e-10	0.377332
	CD164	6:110000639:A:G	G	A	0.305416	-0.171236	0.14139	-0.448361	0.10589	-1.21108	0.225843	0.646194	0.395618	0.529361	0	2	-+	6:109679436:A:G	CHIP_inclusive|DNMT3A	0.893556	6.20468e-40	0.386037
	CD164	6:110000682:A:G	G	A	0.305416	-0.171252	0.14139	-0.448377	0.105874	-1.2112	0.2258	0.646277	0.39568	0.529329	0	2	-+	6:109679479:A:G	CHIP_inclusive|DNMT3A	0.893554	6.14377e-40	0.386007
	CD164	6:110001770:A:G	G	A	0.221838	0.163988	0.154686	-0.139197	0.467173	1.06013	0.289068	0.539001	0.265321	0.606488	0	2	+-	6:109680567:A:G	DNMT3A	1.07395	3.31765e-09	0.345796
	CD164	6:110001984:A:G	G	A	0.48471	0.121454	0.143834	-0.160461	0.403368	0.844402	0.398445	0.399632	1.48888	0.22239	0.328354	2	+-	6:109680781:A:G	DNMT3A	1.07638	4.92344e-10	0.377624
	CD164	6:110002150:G:A	A	G	0.501112	0.131808	0.140985	-0.144523	0.408139	0.934905	0.349829	0.456144	1.09878	0.294534	0.089899	2	+-	6:109680947:G:A	DNMT3A	1.07638	4.93143e-10	0.377695
	CD164	6:110002563:C:T	T	C	0.827921	-0.120679	0.163246	-0.44064	0.199282	-0.73925	0.459766	0.337463	0.942367	0.33167	0	2	--	6:109681360:C:T	CHIP_inclusive|DNMT3A	0.924412	2.39154e-14	0.77142
	CD164	6:110002652:G:A	A	G	0.418108	0.145522	0.140208	-0.129285	0.42033	1.03791	0.299298	0.523896	0.796257	0.372215	0	2	+-	6:109681449:G:A	DNMT3A	1.07689	3.82644e-10	0.377335
	CD164	6:110004300:T:C	C	T	0.304734	-0.168918	0.141612	-0.446477	0.108641	-1.19282	0.232918	0.632797	0.390361	0.53211	0	2	-+	6:109683097:T:C	CHIP_inclusive|DNMT3A	0.893337	4.53178e-40	0.385965
	CD164	6:110004771:G:A	A	G	0.478863	0.104293	0.145856	-0.181585	0.39017	0.715038	0.474599	0.323673	1.46419	0.226264	0.31703	2	+-	6:109683568:G:A	DNMT3A	1.07676	4.04061e-10	0.377726
	CD164	6:110005001:C:G	G	C	0.476267	0.105026	0.147313	-0.183707	0.393759	0.712947	0.475891	0.322492	1.24038	0.265398	0.193796	2	+-	6:109683798:C:G	DNMT3A	1.07675	4.07172e-10	0.377712
	CD164	6:110005024:T:G	G	T	0.49065	0.119374	0.145438	-0.165684	0.404432	0.82079	0.411769	0.385347	0.980123	0.322168	0	2	+-	6:109683821:T:G	DNMT3A	1.07665	4.28397e-10	0.377629
	CD164	6:110005398:A:G	G	A	0.501113	0.131523	0.14099	-0.144817	0.407863	0.932852	0.350888	0.454831	1.09772	0.294767	0.08902	2	+-	6:109684195:A:G	DNMT3A	1.07672	4.14259e-10	0.377739
	CD164	6:110005474:G:A	A	G	0.305422	-0.170796	0.141388	-0.447916	0.106325	-1.20799	0.227029	0.643919	0.394313	0.530041	0	2	-+	6:109684271:G:A	CHIP_inclusive|DNMT3A	0.893347	4.33411e-40	0.385999
	CD164	6:110006836:T:C	C	T	0.501115	0.131209	0.140994	-0.14514	0.407558	0.930598	0.352054	0.453391	1.0959	0.295167	0.08751	2	+-	6:109685633:T:C	DNMT3A	1.07672	4.14327e-10	0.377705
	CD164	6:110007258:C:A	A	C	0.501083	0.131121	0.140993	-0.145225	0.407467	0.929983	0.352372	0.452998	1.09275	0.295862	0.084879	2	+-	6:109686055:C:A	DNMT3A	1.07675	4.08359e-10	0.377696
	CD164	6:110007499:G:C	C	G	0.501113	0.131124	0.140996	-0.145228	0.407475	0.929981	0.352373	0.452997	1.09542	0.295273	0.087109	2	+-	6:109686296:G:C	DNMT3A	1.07685	3.89319e-10	0.377729
	CD164	6:110008445:A:G	G	A	0.50112	0.131052	0.141008	-0.145324	0.407428	0.929396	0.352676	0.452624	1.0954	0.295278	0.08709	2	+-	6:109687242:A:G	DNMT3A	1.07665	4.29674e-10	0.377698
	CD164	6:110008534:G:C	C	G	0.501122	0.131047	0.14101	-0.145333	0.407427	0.929346	0.352702	0.452592	1.09538	0.295282	0.087077	2	+-	6:109687331:G:C	DNMT3A	1.07679	4.00857e-10	0.377694
	CD164	6:110011458:T:C	C	T	0.300217	-0.159877	0.142181	-0.438551	0.118797	-1.12446	0.260797	0.583697	0.641322	0.423232	0	2	-+	6:109690255:T:C	CHIP_inclusive|DNMT3A	0.892619	2.33198e-40	0.386326
	CD164	6:110011798:A:G	G	A	0.852859	-0.082426	0.169259	-0.414174	0.249322	-0.48698	0.626295	0.203221	0.282211	0.595256	0	2	--	6:109690595:A:G	CHIP_inclusive|DNMT3A	0.923638	1.19043e-14	0.771799
	CD164	6:110012024:C:G	G	C	0.85228	-0.078973	0.1689	-0.410016	0.25207	-0.467572	0.640113	0.193744	0.194266	0.65939	0	2	--	6:109690821:C:G	CHIP_inclusive|DNMT3A	0.924605	1.57351e-14	0.771898
	CD164	6:110014882:C:T	T	C	0.822485	-0.10299	0.162378	-0.421251	0.215272	-0.634258	0.525932	0.279071	0.48015	0.488354	0	2	--	6:109693679:C:T	CHIP_inclusive|DNMT3A	0.924962	3.24883e-14	0.774004
	CD164	6:110015093:A:G	G	A	0.295009	-0.13898	0.14257	-0.418417	0.140458	-0.974815	0.329641	0.481959	0.626305	0.428714	0	2	-+	6:109693890:A:G	CHIP_inclusive|DNMT3A	0.897965	1.309e-36	0.377588
	CD164	6:110015323:A:G	G	A	0.254474	-0.172853	0.147932	-0.4628	0.117093	-1.16847	0.242598	0.615113	0.060129	0.806293	0	2	--	6:109694120:A:G	CHIP_inclusive|DNMT3A	0.891463	6.28351e-39	0.324217
	CD164	6:110015875:T:C	C	T	0.295007	-0.138925	0.142567	-0.418357	0.140507	-0.97445	0.329822	0.481721	0.626345	0.428699	0	2	-+	6:109694672:T:C	CHIP_inclusive|DNMT3A	0.898029	1.43549e-36	0.377583
	CD164	6:110016908:G:A	A	G	0.822456	-0.102816	0.162362	-0.421046	0.215415	-0.633248	0.526591	0.278526	0.478759	0.488985	0	2	--	6:109695705:G:A	CHIP_inclusive|DNMT3A	0.92409	1.96277e-14	0.771527
	CD164	6:110017595:A:G	G	A	0.801479	-0.032514	0.158024	-0.342241	0.277213	-0.205753	0.836972	0.077289	0.063992	0.800295	0	2	--	6:109696392:A:G	CHIP_inclusive|DNMT3A	0.922057	1.43807e-15	0.76378
	CD164	6:110018349:T:C	C	T	0.812222	-0.108708	0.162909	-0.42801	0.210593	-0.667295	0.5046	0.297052	0.311338	0.57686	0	2	--	6:109697146:T:C	CHIP_inclusive|DNMT3A	0.92411	2.11031e-14	0.771509
	CD164	6:110021317:T:C	C	T	0.800487	-0.043471	0.1583	-0.353739	0.266798	-0.27461	0.783616	0.105897	0.050396	0.822376	0	2	--	6:109700114:T:C	CHIP_inclusive|DNMT3A	0.922065	1.29116e-15	0.763314
	CD164	6:110023673:C:T	T	C	0.861258	-0.095026	0.170394	-0.428999	0.238947	-0.557684	0.577083	0.238762	0.97961	0.322295	0	2	--	6:109702470:C:T	CHIP_inclusive|DNMT3A	0.923804	1.32153e-14	0.771698
	CD164	6:110027262:T:C	C	T	0.82117	-0.11308	0.161641	-0.429896	0.203736	-0.699575	0.484207	0.314969	1.156	0.282298	0.134945	2	--	6:109706059:T:C	CHIP_inclusive|DNMT3A	0.924834	2.13615e-14	0.768873
	CD164	6:110027717:G:A	A	G	0.294996	-0.138083	0.14252	-0.417423	0.141257	-0.968867	0.332601	0.478077	0.631808	0.426693	0	2	-+	6:109706514:G:A	CHIP_inclusive|DNMT3A	0.897882	1.35613e-36	0.377474
	CD164	6:110027943:G:T	T	G	0.308919	-0.132697	0.144815	-0.416533	0.15114	-0.916323	0.359491	0.444312	0.270056	0.603294	0	2	-+	6:109706740:G:T	CHIP_inclusive|DNMT3A	0.897876	1.28878e-36	0.377502
	CD164	6:110028105:C:T	T	C	0.860013	-0.107855	0.16927	-0.439624	0.223915	-0.637175	0.52403	0.280644	2.6954	0.100638	0.628997	2	--	6:109706902:C:T	CHIP_inclusive|DNMT3A	0.925033	1.65343e-14	0.769275
	CD164	6:110028813:T:C	C	T	0.860013	-0.107841	0.169293	-0.439656	0.223974	-0.637007	0.524139	0.280553	2.69256	0.100818	0.628606	2	--	6:109707610:T:C	CHIP_inclusive|DNMT3A	0.924508	1.4225e-14	0.769132
	CD164	6:110029730:C:T	T	C	0.22328	-0.127876	0.152706	-0.427181	0.171428	-0.837402	0.402368	0.395377	0.124671	0.724023	0	2	-+	6:109708527:C:T	CHIP_inclusive|DNMT3A	0.886585	2.19796e-40	0.292223
	CD164	6:110030083:C:A	A	C	0.821975	-0.11729	0.16238	-0.435554	0.200975	-0.722317	0.470112	0.327799	1.09124	0.296196	0.083615	2	--	6:109708880:C:A	CHIP_inclusive|DNMT3A	0.924813	2.03402e-14	0.768911
	CD164	6:110033728:G:C	C	G	0.209358	-0.127124	0.155301	-0.431514	0.177266	-0.818566	0.413037	0.384011	0.278497	0.597688	0	2	-+	6:109712525:G:C	CHIP_inclusive|DNMT3A	0.886638	2.29515e-40	0.292208
	CD164	6:110034391:G:A	A	G	0.22416	-0.134288	0.15294	-0.434051	0.165475	-0.878042	0.379918	0.42031	0.131409	0.716975	0	2	-+	6:109713188:G:A	CHIP_inclusive|DNMT3A	0.886685	2.32128e-40	0.292184
	CD164	6:110036707:C:T	T	C	0.295426	-0.153443	0.142844	-0.433418	0.126531	-1.0742	0.282715	0.548651	0.437898	0.508139	0	2	-+	6:109715504:C:T	CHIP_inclusive|DNMT3A	0.89861	5.78105e-36	0.377964
	CD164	6:110036763:C:A	A	C	0.295997	-0.153699	0.142878	-0.433739	0.126341	-1.07574	0.282026	0.54971	0.43471	0.509687	0	2	-+	6:109715560:C:A	CHIP_inclusive|DNMT3A	0.898487	5.7196e-36	0.377941
	CD164	6:110038102:G:A	A	G	0.841824	-0.153119	0.167946	-0.482294	0.176055	-0.911716	0.361912	0.441397	4.36169	0.036756	0.770731	2	--	6:109716899:G:A	CHIP_inclusive|DNMT3A	0.925034	3.33079e-14	0.769328
	CD164	6:110038640:A:G	G	A	0.831936	-0.129304	0.166076	-0.454813	0.196204	-0.778586	0.436231	0.360284	2.18169	0.139661	0.541639	2	--	6:109717437:A:G	CHIP_inclusive|DNMT3A	0.92499	2.93802e-14	0.769377
	CD164	6:110039154:C:T	T	C	0.536456	0.058836	0.142214	-0.219903	0.337575	0.413714	0.679102	0.168065	2.42127	0.119698	0.586994	2	+-	6:109717951:C:T	DNMT3A	1.07103	5.43408e-09	0.391452
	CD164	6:110042562:G:C	C	G	0.83195	-0.129379	0.166079	-0.454893	0.196135	-0.779022	0.435974	0.36054	2.17858	0.139944	0.540985	2	--	6:109721359:G:C	CHIP_inclusive|DNMT3A	0.927111	1.27184e-13	0.770859
	CD164	6:110047264:G:C	C	G	0.854383	-0.199927	0.164817	-0.522968	0.123114	-1.21302	0.2251	0.647624	6.43147	0.011212	0.844514	2	--	6:109726061:G:C	CHIP_inclusive|DNMT3A	0.927053	1.27078e-13	0.771005
	CD164	6:110048165:C:T	T	C	0.831946	-0.129282	0.166078	-0.454795	0.196231	-0.778441	0.436316	0.360199	2.17431	0.140332	0.540085	2	--	6:109726962:C:T	CHIP_inclusive|DNMT3A	0.926886	1.15707e-13	0.770946
	CD164	6:110050042:G:A	A	G	0.831946	-0.129265	0.16608	-0.454781	0.19625	-0.778335	0.436379	0.360136	2.17265	0.140484	0.539733	2	--	6:109728839:G:A	CHIP_inclusive|DNMT3A	0.92672	1.04159e-13	0.770992
	CD164	6:110052880:G:T	T	G	0.290379	-0.187848	0.142949	-0.468029	0.092333	-1.31409	0.188797	0.724004	0.004996	0.943653	0	2	--	6:109731677:G:T	CHIP_inclusive|DNMT3A	0.90316	8.75252e-34	0.376682
	CD164	6:110053250:T:A	A	T	0.21886	-0.124023	0.154399	-0.426644	0.178599	-0.803263	0.421827	0.374865	0.042548	0.836578	0	2	--	6:109732047:T:A	CHIP_inclusive|DNMT3A	0.893156	6.75064e-37	0.291342
	CD164	6:110053276:T:C	C	T	0.524204	0.114157	0.142116	-0.16439	0.392705	0.803269	0.421824	0.374869	1.15053	0.283439	0.130833	2	+-	6:109732073:T:C	DNMT3A	1.06727	3.00505e-08	0.39405
	CD164	6:110053721:T:G	G	T	0.290409	-0.187911	0.142961	-0.468114	0.092293	-1.31442	0.188687	0.724259	0.004602	0.945914	0	2	--	6:109732518:T:G	CHIP_inclusive|DNMT3A	0.903206	9.41057e-34	0.3767
	CD164	6:110054486:G:A	A	G	0.525197	0.098067	0.142652	-0.181531	0.377665	0.687456	0.491811	0.308202	1.03846	0.30818	0.037036	2	+-	6:109733283:G:A	DNMT3A	1.0668	3.72997e-08	0.394029
	CD164	6:110055985:G:A	A	G	0.831682	-0.124463	0.166052	-0.449924	0.200999	-0.749539	0.453542	0.343383	2.07733	0.149502	0.518612	2	--	6:109734782:G:A	CHIP_inclusive|DNMT3A	0.926453	8.97904e-14	0.771018
	CD164	6:110057219:A:G	G	A	0.831746	-0.123102	0.165676	-0.447827	0.201622	-0.743031	0.457473	0.339634	1.98271	0.159105	0.495641	2	--	6:109736016:A:G	CHIP_inclusive|DNMT3A	0.926527	7.96224e-14	0.771108
	CD164	6:110059000:G:A	A	G	0.209374	-0.127745	0.154951	-0.431449	0.175958	-0.824425	0.4097	0.387534	0.267515	0.605004	0	2	-+	6:109737797:G:A	CHIP_inclusive|DNMT3A	0.893917	2.18668e-36	0.292338
	CD164	6:110059510:C:A	A	C	0.290319	-0.187571	0.142963	-0.467779	0.092637	-1.31202	0.189493	0.722408	0.005486	0.940957	0	2	--	6:109738307:C:A	CHIP_inclusive|DNMT3A	0.906372	1.44976e-32	0.374133
	CD164	6:110059954:G:A	A	G	0.290666	-0.187516	0.142981	-0.467758	0.092726	-1.31148	0.189677	0.721985	0.005749	0.939558	0	2	--	6:109738751:G:A	CHIP_inclusive|DNMT3A	0.903182	9.93787e-34	0.376682
	CD164	6:110060818:C:T	T	C	0.290352	-0.187704	0.142963	-0.467911	0.092503	-1.31296	0.189177	0.723131	0.005257	0.942202	0	2	--	6:109739615:C:T	CHIP_inclusive|DNMT3A	0.902989	9.05384e-34	0.376681
	CD164	6:110062098:A:T	T	A	0.293022	-0.183551	0.142653	-0.463151	0.096049	-1.2867	0.198181	0.702939	0.020141	0.887143	0	2	--	6:109740895:A:T	CHIP_inclusive|DNMT3A	0.90326	1.13584e-33	0.376678
	CD164	6:110062223:C:A	A	C	0.80892	-0.126096	0.168538	-0.456431	0.204239	-0.748174	0.454365	0.342595	2.79893	0.094327	0.642721	2	--	6:109741020:C:A	CHIP_inclusive|DNMT3A	0.926891	1.21728e-13	0.771062
	CD164	6:110062288:G:C	C	G	0.186453	-0.116811	0.161214	-0.432789	0.199168	-0.72457	0.468728	0.329079	0.140419	0.707865	0	2	--	6:109741085:G:C	CHIP_inclusive|DNMT3A	0.899337	1.01006e-31	0.271295
	CD164	6:110062873:T:G	G	T	0.293021	-0.181588	0.142938	-0.461747	0.09857	-1.2704	0.203922	0.690536	0.01809	0.893009	0	2	--	6:109741670:T:G	CHIP_inclusive|DNMT3A	0.90316	9.49789e-34	0.376827
	CD164	6:110066935:G:A	A	G	0.223309	-0.20272	0.164576	-0.525289	0.119848	-1.23178	0.218012	0.661519	0.070908	0.79002	0	2	--	6:109745732:G:A	CHIP_inclusive|DNMT3A	0.891168	3.42312e-35	0.273022
	CD164	6:110068322:C:T	T	C	0.287683	-0.242551	0.152323	-0.541104	0.056001	-1.59235	0.111301	0.9535	0.228681	0.632504	0	2	--	6:109747119:C:T	CHIP_inclusive|DNMT3A	0.903149	1.37079e-31	0.358298
	CD164	6:110068614:G:A	A	G	0.287683	-0.242547	0.152323	-0.5411	0.056005	-1.59233	0.111307	0.953479	0.228687	0.632499	0	2	--	6:109747411:G:A	CHIP_inclusive|DNMT3A	0.903237	1.30609e-31	0.358359
	CD164	6:110069470:G:A	A	G	0.760482	-0.100813	0.168062	-0.430214	0.228589	-0.599855	0.548624	0.260725	1.29344	0.255415	0.226867	2	--	6:109748267:G:A	CHIP_inclusive|DNMT3A	0.926628	9.53691e-14	0.77084
	CD164	6:110070022:G:A	A	G	0.287468	-0.242185	0.15232	-0.540732	0.056362	-1.58998	0.111835	0.951421	0.220692	0.638513	0	2	--	6:109748819:G:A	CHIP_inclusive|DNMT3A	0.903257	1.34568e-31	0.358349
	CD164	6:110070767:A:G	G	A	0.287322	-0.242075	0.152318	-0.540618	0.056467	-1.58928	0.111992	0.950811	0.218191	0.640421	0	2	--	6:109749564:A:G	CHIP_inclusive|DNMT3A	0.903288	1.46462e-31	0.358263
	CD164	6:110071951:A:C	C	A	0.793579	-0.076951	0.170378	-0.410893	0.25699	-0.451648	0.651543	0.186057	0.649615	0.42025	0	2	--	6:109750748:A:C	CHIP_inclusive|DNMT3A	0.927737	1.49448e-13	0.771245
	CD164	6:110072732:G:A	A	G	0.222714	-0.201806	0.164564	-0.524351	0.12074	-1.22631	0.220063	0.657453	0.059498	0.80729	0	2	--	6:109751529:G:A	CHIP_inclusive|DNMT3A	0.891343	3.85783e-35	0.272913
	CD164	6:110073698:T:C	C	T	0.741246	-0.12123	0.16577	-0.446139	0.203679	-0.731315	0.464598	0.332923	5.00052	0.02534	0.800021	2	+-	6:109752495:T:C	CHIP_inclusive|DNMT3A	0.926967	1.21177e-13	0.770962
	CD164	6:110073837:C:T	T	C	0.070922	-0.413815	0.398496	-1.19487	0.367237	-1.03844	0.299049	0.524258	0	1	#NUM!	1	-?	6:109752634:C:T	CHIP_inclusive|DNMT3A	0.913714	1.46989e-13	0.126703
	CD164	6:110073869:T:G	G	T	0.648098	-0.100819	0.174953	-0.443727	0.242089	-0.576264	0.564459	0.248368	2.56124	0.109513	0.609564	2	+-	6:109752666:T:G	CHIP_inclusive|DNMT3A	0.926616	9.80022e-14	0.770904
	CD164	6:110077023:C:T	T	C	0.286164	-0.240537	0.152287	-0.53902	0.057947	-1.57949	0.114218	0.942267	0.185207	0.666936	0	2	--	6:109755820:C:T	CHIP_inclusive|DNMT3A	0.902735	7.09187e-32	0.358381
	CD164	6:110077321:T:G	G	T	0.657805	-0.126845	0.169241	-0.458557	0.204867	-0.749492	0.453571	0.343355	0.820846	0.364933	0	2	--	6:109756118:T:G	CHIP_inclusive|DNMT3A	0.926471	5.73604e-14	0.771027
	CD164	6:110079111:A:G	G	A	0.285762	-0.240035	0.152272	-0.538488	0.058418	-1.57636	0.114938	0.939538	0.174939	0.675759	0	2	--	6:109757908:A:G	CHIP_inclusive|DNMT3A	0.902632	6.37301e-32	0.358411
	CD164	6:110079464:C:T	T	C	0.76526	-0.108124	0.168119	-0.437637	0.22139	-0.643139	0.520153	0.283869	1.64186	0.20007	0.390935	2	--	6:109758261:C:T	CHIP_inclusive|DNMT3A	0.926501	7.54967e-14	0.770694
	CD164	6:110084064:A:G	G	A	0.28025	-0.191638	0.16942	-0.523701	0.140425	-1.13114	0.257976	0.588421	0	1	#NUM!	1	-?	6:109762861:A:G	CHIP_inclusive|DNMT3A	0.890579	1.60997e-35	0.272974
	CD164	6:110084534:G:A	A	G	0.284725	-0.238664	0.152216	-0.537008	0.05968	-1.56793	0.116891	0.932218	0.147932	0.70052	0	2	--	6:109763331:G:A	CHIP_inclusive|DNMT3A	0.902715	6.03184e-32	0.358394
	CD164	6:110085366:G:T	T	G	0.280222	-0.191538	0.169427	-0.523615	0.140539	-1.13051	0.258244	0.587969	0	1	#NUM!	1	-?	6:109764163:G:T	CHIP_inclusive|DNMT3A	0.890587	1.63531e-35	0.272961
	CD164	6:110085423:T:C	C	T	0.77665	-0.132929	0.168693	-0.463567	0.197709	-0.787995	0.430706	0.365819	3.50921	0.061029	0.715036	2	--	6:109764220:T:C	CHIP_inclusive|DNMT3A	0.926523	7.03045e-14	0.770683
	CD164	6:110089053:C:T	T	C	0.26416	-0.139727	0.174522	-0.48179	0.202336	-0.800627	0.423352	0.373298	0	1	#NUM!	1	-?	6:109767850:C:T	CHIP_inclusive|DNMT3A	0.896672	3.71945e-30	0.252814
	CD164	6:110089992:A:C	C	A	0.77646	-0.121871	0.168757	-0.452635	0.208894	-0.722165	0.470205	0.327713	2.58521	0.107866	0.613185	2	--	6:109768789:A:C	CHIP_inclusive|DNMT3A	0.926533	6.8402e-14	0.770663
	CD164	6:110090347:A:C	C	A	0.771359	-0.129924	0.168028	-0.459259	0.199411	-0.773228	0.439395	0.357145	2.82065	0.093059	0.645471	2	--	6:109769144:A:C	CHIP_inclusive|DNMT3A	0.926379	6.17048e-14	0.77069
	CD164	6:110091030:C:G	G	C	0.839427	-0.112908	0.17116	-0.448381	0.222565	-0.659665	0.509486	0.292868	2.90054	0.08855	0.655237	2	--	6:109769827:C:G	CHIP_inclusive|DNMT3A	0.927613	1.33825e-13	0.770959
	CD164	6:110091064:G:C	C	G	0.258223	-0.208553	0.159078	-0.520346	0.103241	-1.31101	0.189836	0.721621	0.154413	0.694353	0	2	--	6:109769861:G:C	CHIP_inclusive|DNMT3A	0.896409	1.46353e-32	0.281402
	CD164	6:110092900:C:A	A	C	0.735189	0.011813	0.1488	-0.279835	0.30346	0.079388	0.936704	0.028398	0.030186	0.862069	0	2	+-	6:109771697:C:A	CHIP_inclusive|DNMT3A	0.943106	9.14262e-11	0.685194
	CD164	6:110094626:C:T	T	C	0.262117	-0.210109	0.157016	-0.51786	0.097643	-1.33814	0.180834	0.74272	0.105643	0.74516	0	2	--	6:109773423:C:T	CHIP_inclusive|DNMT3A	0.895696	6.78466e-33	0.281454
	CD164	6:110096053:A:G	G	A	0.84289	-0.115819	0.170135	-0.449284	0.217646	-0.680749	0.496047	0.304478	2.41114	0.120475	0.585258	2	--	6:109774850:A:G	CHIP_inclusive|DNMT3A	0.927971	1.51573e-13	0.771123
	CD164	6:110096896:T:C	C	T	0.195399	-0.172531	0.160041	-0.486211	0.141148	-1.07805	0.280995	0.551301	0.119171	0.729935	0	2	--	6:109775693:T:C	CHIP_inclusive|DNMT3A	0.891579	5.57887e-35	0.274273
	CD164	6:110102601:C:A	A	C	0.433586	0.072091	0.146326	-0.214707	0.35889	0.492678	0.622263	0.206026	0.00144	0.969731	0	2	++	6:109781398:C:A	DNMT3A	0.930266	3.90808e-09	0.674887
	CD164	6:110102628:A:G	G	A	0.102449	-0.268301	0.213633	-0.687022	0.15042	-1.2559	0.209133	0.679577	1.88282	0.170014	0.468881	2	--	6:109781425:A:G	CHIP_inclusive|DNMT3A	0.917319	1.37411e-15	0.182137
	CD164	6:110104130:C:T	T	C	0.402218	0.032462	0.150478	-0.262476	0.327399	0.215722	0.829194	0.081344	1.99014	0.158326	0.497524	2	+-	6:109782927:C:T	DNMT3A	0.930964	5.53859e-09	0.674084
	CD164	6:110106234:A:G	G	A	0.430973	0.036664	0.147181	-0.25181	0.325138	0.249111	0.803271	0.095138	1.21402	0.270537	0.176293	2	+-	6:109785031:A:G	DNMT3A	0.930188	3.63723e-09	0.675248
	CD164	6:110107197:G:A	A	G	0.430889	0.037429	0.14724	-0.25116	0.326019	0.254206	0.799333	0.097272	1.21413	0.270515	0.176368	2	+-	6:109785994:G:A	DNMT3A	0.929605	2.65817e-09	0.675197
	CD164	6:110108855:G:T	T	G	0.876069	0.008521	0.188523	-0.360984	0.378026	0.045198	0.963935	0.015952	0.201362	0.653624	0	2	+-	6:109787652:G:T	DNMT3A	0.915867	4.7891e-09	0.824468
	CD164	6:110110554:A:C	C	A	0.876072	0.008353	0.188735	-0.361569	0.378274	0.044255	0.964686	0.015614	0.181446	0.670133	0	2	+-	6:109789351:A:C	DNMT3A	0.913599	2.01984e-09	0.828318
	CD164	6:110110943:G:T	T	G	0.403158	0.031819	0.151004	-0.264149	0.327786	0.210713	0.8331	0.079303	1.92068	0.165781	0.479352	2	+-	6:109789740:G:T	DNMT3A	0.930087	3.43024e-09	0.675107
	CD164	6:110117170:C:T	T	C	0.200315	-0.102006	0.15885	-0.413353	0.209341	-0.642149	0.520795	0.283333	0.005506	0.940849	0	2	--	6:109795967:C:T	CHIP_inclusive|DNMT3A	0.935677	2.62422e-15	0.301111
	CD164	6:110118586:A:G	G	A	0.6662	-0.143052	0.14695	-0.431073	0.144969	-0.973477	0.330305	0.481085	0.159423	0.689688	0	2	-+	6:109797383:A:G	DNMT3A	0.931101	8.21477e-10	0.451276
	CD164	6:110118776:G:A	A	G	0.666204	-0.14301	0.146944	-0.431019	0.145	-0.973228	0.330429	0.480922	0.159863	0.689282	0	2	-+	6:109797573:G:A	DNMT3A	0.930399	5.45866e-10	0.450677
	CD164	6:110120131:T:G	G	T	0.666222	-0.142647	0.146922	-0.430614	0.14532	-0.970904	0.331585	0.479405	0.160444	0.688748	0	2	-+	6:109798928:T:G	DNMT3A	0.931175	8.57583e-10	0.451144
	CD164	6:110120524:A:G	G	A	0.66623	-0.142585	0.146915	-0.430537	0.145368	-0.970526	0.331773	0.479159	0.160604	0.688601	0	2	-+	6:109799321:A:G	DNMT3A	0.931322	9.33157e-10	0.451049
	CD164	6:110122009:C:T	T	C	0.559883	-0.164339	0.139641	-0.438035	0.109357	-1.17687	0.239228	0.621189	0.015125	0.90212	0	2	--	6:109800806:C:T	DNMT3A	0.931525	1.05287e-09	0.449872
	CD164	6:110123318:G:A	A	G	0.665359	-0.137262	0.146404	-0.424214	0.149689	-0.937561	0.348462	0.457845	0.153563	0.695153	0	2	-+	6:109802115:G:A	DNMT3A	0.930402	5.47213e-10	0.450364
	CD164	6:110124528:C:G	G	C	0.222314	-0.122357	0.15558	-0.427293	0.182579	-0.78646	0.431604	0.364914	0.178981	0.67225	0	2	--	6:109803325:C:G	CHIP_inclusive|DNMT3A	0.935063	5.85149e-16	0.303076
	CD164	6:110127957:C:G	G	C	0.22257	-0.124481	0.155966	-0.430175	0.181212	-0.79813	0.4248	0.371815	0.168395	0.681542	0	2	--	6:109806754:C:G	CHIP_inclusive|DNMT3A	0.93469	1.00366e-15	0.301799
	CD164	6:110128686:G:A	A	G	0.193194	-0.137777	0.160386	-0.452135	0.17658	-0.859032	0.390322	0.408577	0.753771	0.385285	0	2	--	6:109807483:G:A	CHIP_inclusive|DNMT3A	0.934344	5.13002e-16	0.30102
	CD164	6:110131252:C:T	T	C	0.22248	-0.121396	0.156247	-0.427641	0.184849	-0.776944	0.437199	0.359321	0.154644	0.694137	0	2	--	6:109810049:C:T	CHIP_inclusive|DNMT3A	0.934619	6.58093e-16	0.300984
	CD164	6:110132871:G:A	A	G	0.19109	-0.13399	0.161826	-0.451169	0.183189	-0.827987	0.40768	0.389681	0.650216	0.420036	0	2	--	6:109811668:G:A	CHIP_inclusive|DNMT3A	0.935968	2.38882e-15	0.299591
	CD164	6:110133704:G:A	A	G	0.363074	-0.229602	0.142088	-0.508093	0.04889	-1.61591	0.10611	0.974245	0.427039	0.513445	0	2	--	6:109812501:G:A	CHIP_inclusive|DNMT3A	0.946953	3.26959e-11	0.41377
	CD164	6:110133864:T:C	C	T	0.610206	-0.170118	0.14334	-0.451065	0.110828	-1.18682	0.23528	0.628416	3.8e-05	0.995114	0	2	--	6:109812661:T:C	DNMT3A	0.931202	9.70506e-10	0.44261
	CD164	6:110134649:G:T	T	G	0.601275	-0.19568	0.140633	-0.471321	0.079962	-1.39142	0.164083	0.784937	0.2188	0.639956	0	2	--	6:109813446:G:T	DNMT3A	0.930291	5.22292e-10	0.446528
	CD164	6:110136429:A:C	C	A	0.573884	-0.213119	0.140368	-0.488239	0.062002	-1.51829	0.128932	0.889641	0.535423	0.464336	0	2	--	6:109815226:A:C	DNMT3A	0.930274	5.16899e-10	0.446524
	CD164	6:110136897:C:T	T	C	0.286824	-0.24015	0.146223	-0.526747	0.046446	-1.64236	0.100514	0.997773	1.00028	0.317242	0.000281	2	--	6:109815694:C:T	CHIP_inclusive|DNMT3A	0.947017	2.10159e-11	0.417583
	CD164	6:110137312:G:A	A	G	0.565597	-0.162577	0.140651	-0.438252	0.113098	-1.15589	0.247705	0.606065	0.666087	0.414419	0	2	--	6:109816109:G:A	DNMT3A	0.928295	1.79239e-10	0.436654
	CD164	6:110137431:G:A	A	G	0.286747	-0.239874	0.145904	-0.525845	0.046098	-1.64406	0.100164	0.999291	0.942557	0.331621	0	2	--	6:109816228:G:A	CHIP_inclusive|DNMT3A	0.947083	1.93395e-11	0.417477
	CD164	6:110139683:A:C	C	A	0.286779	-0.239873	0.145859	-0.525757	0.046011	-1.64455	0.100061	0.999735	0.939925	0.332297	0	2	--	6:109818480:A:C	CHIP_inclusive|DNMT3A	0.946714	2.48587e-11	0.418142
	CD164	6:110141691:G:C	C	G	0.350432	-0.293752	0.14276	-0.573562	-0.013941	-2.05766	0.039642	1.40184	2.04404	0.152803	0.510772	2	--	6:109820488:G:C	CHIP_inclusive|DNMT3A	0.947159	2.87609e-11	0.417805
	CD164	6:110142832:G:A	A	G	0.394765	-0.225164	0.13936	-0.498309	0.047982	-1.6157	0.106156	0.974056	0.188834	0.663889	0	2	--	6:109821629:G:A	CHIP_inclusive|DNMT3A	0.946776	2.16467e-11	0.419344
	CD164	6:110142972:A:G	G	A	0.354978	-0.239276	0.140831	-0.515305	0.036754	-1.69902	0.089317	1.04906	0.426384	0.513768	0	2	--	6:109821769:A:G	CHIP_inclusive|DNMT3A	0.946686	1.63979e-11	0.418141
	CD164	6:110143966:G:A	A	G	0.556613	-0.184737	0.140177	-0.459483	0.090009	-1.31789	0.187523	0.726946	0.041245	0.839066	0	2	--	6:109822763:G:A	DNMT3A	0.930352	5.35633e-10	0.446783
	CD164	6:110146303:G:A	A	G	0.28684	-0.20415	0.145698	-0.489717	0.081417	-1.40119	0.161141	0.792793	1.50862	0.21935	0.337143	2	--	6:109825100:G:A	CHIP_inclusive|DNMT3A	0.947847	1.13296e-11	0.410407
	CD164	6:110146588:C:T	T	C	0.286724	-0.239634	0.14576	-0.525325	0.046056	-1.64403	0.100169	0.999267	0.926434	0.335791	0	2	--	6:109825385:C:T	CHIP_inclusive|DNMT3A	0.946784	1.80278e-11	0.417455
	CD164	6:110154670:C:T	T	C	0.352964	-0.232059	0.140426	-0.507294	0.043177	-1.65253	0.098425	1.00689	0.406887	0.523554	0	2	--	6:109833467:C:T	CHIP_inclusive|DNMT3A	0.946505	1.40837e-11	0.417445
	CD164	6:110155460:G:A	A	G	0.411455	-0.250183	0.138493	-0.521628	0.021263	-1.80647	0.070853	1.14964	0.641164	0.42329	0	2	--	6:109834257:G:A	CHIP_inclusive|DNMT3A	0.946732	1.79947e-11	0.417878
	CD164	6:110155728:C:G	G	C	0.287067	-0.237959	0.145705	-0.523541	0.047624	-1.63315	0.102436	0.989548	0.949484	0.329851	0	2	--	6:109834525:C:G	CHIP_inclusive|DNMT3A	0.946458	1.47514e-11	0.416936
	CD164	6:110155790:G:A	A	G	0.28709	-0.237881	0.145699	-0.523451	0.047689	-1.63269	0.102532	0.989139	0.95116	0.329424	0	2	--	6:109834587:G:A	CHIP_inclusive|DNMT3A	0.946528	1.51623e-11	0.41693
	CD164	6:110156001:C:T	T	C	0.365263	-0.231567	0.140182	-0.506325	0.04319	-1.6519	0.098554	1.00633	0.377742	0.538814	0	2	--	6:109834798:C:T	CHIP_inclusive|DNMT3A	0.946579	1.44191e-11	0.417516
	CD164	6:110156179:A:G	G	A	0.395439	-0.222386	0.138877	-0.494585	0.049814	-1.60131	0.109304	0.961364	0.232419	0.629736	0	2	--	6:109834976:A:G	CHIP_inclusive|DNMT3A	0.946445	1.18538e-11	0.4177
	CD164	6:110156295:C:T	T	C	0.35426	-0.233988	0.14001	-0.508408	0.040433	-1.67122	0.094679	1.02375	0.421053	0.516412	0	2	--	6:109835092:C:T	CHIP_inclusive|DNMT3A	0.946427	1.33511e-11	0.417454
	CD164	6:110157960:G:T	T	G	0.291781	-0.239005	0.145816	-0.524804	0.046794	-1.63909	0.101193	0.994851	0.849507	0.356692	0	2	--	6:109836757:G:T	CHIP_inclusive|DNMT3A	0.946267	1.23338e-11	0.416423
	CD164	6:110160501:G:A	A	G	0.539876	-0.113493	0.137776	-0.383533	0.156547	-0.823754	0.410082	0.387129	0.036823	0.847826	0	2	--	6:109839298:G:A	DNMT3A	0.931248	9.80351e-10	0.454344
	CD164	6:110160673:C:T	T	C	0.344448	-0.135125	0.139104	-0.407769	0.137519	-0.971393	0.331341	0.479724	0.000832	0.976995	0	2	--	6:109839470:C:T	CHIP_inclusive|DNMT3A	0.944733	3.06064e-12	0.40703
	CD164	6:110160852:T:C	C	T	0.46801	-0.180851	0.149609	-0.474086	0.112383	-1.20882	0.22671	0.64453	0.066315	0.79678	0	2	--	6:109839649:T:C	CHIP_inclusive|DNMT3A	0.945802	1.98603e-12	0.350645
	CD164	6:110161104:T:G	G	T	0.514954	-0.201849	0.143046	-0.482219	0.07852	-1.41109	0.158204	0.800783	0.427677	0.513131	0	2	--	6:109839901:T:G	DNMT3A	0.924628	3.65318e-11	0.416716
	CD164	6:110161323:T:A	A	T	0.605956	-0.163065	0.145729	-0.448694	0.122565	-1.11896	0.26314	0.579813	0.000199	0.988754	0	2	--	6:109840120:T:A	DNMT3A	0.935197	1.35301e-08	0.440989
	CD164	6:110173860:G:A	A	G	0.122564	-0.055158	0.186749	-0.421185	0.31087	-0.295358	0.767724	0.114795	0.499548	0.479699	0	2	--	6:109852657:G:A	DNMT3A	0.919776	2.09988e-08	0.191947
	HBS1L	6:135402339:T:C	C	T	0.15674	-0.210294	0.174229	-0.551783	0.131196	-1.20699	0.227414	0.643183	0.271791	0.602133	0	2	-+	6:135081201:T:C	DNMT3A	1.08509	7.33855e-10	0.252855
	HBS1L	6:135406178:T:G	G	T	0.157096	-0.211573	0.173808	-0.552236	0.129091	-1.21728	0.223477	0.650767	0.254829	0.613695	0	2	-+	6:135085040:T:G	DNMT3A	1.08382	1.20847e-09	0.254059
	HBS1L	6:135411228:T:C	C	T	0.150853	-0.208997	0.174472	-0.550962	0.132968	-1.19788	0.230942	0.636497	0.315416	0.574375	0	2	-+	6:135090090:T:C	DNMT3A	1.08595	2.55396e-10	0.257104
	HBS1L	6:135418916:A:G	G	A	0.240958	-0.21186	0.160538	-0.526515	0.102795	-1.31968	0.186922	0.72834	0.176254	0.674612	0	2	--	6:135097778:A:G	DNMT3A	1.08444	2.12673e-10	0.267337
	HBS1L	6:135419018:T:C	C	T	0.166467	-0.240653	0.172213	-0.578189	0.096884	-1.39742	0.162273	0.789755	2.6e-05	0.995964	0	2	--	6:135097880:T:C	DNMT3A	1.08451	1.92261e-09	0.243272
	HBS1L	6:135419042:G:A	A	G	0.166468	-0.240671	0.17221	-0.578203	0.096861	-1.39754	0.162234	0.789858	2.1e-05	0.996332	0	2	--	6:135097904:G:A	DNMT3A	1.0845	1.94142e-09	0.243237
	HBS1L	6:135419631:A:G	G	A	0.235293	-0.225035	0.160653	-0.539914	0.089845	-1.40075	0.161273	0.792439	0.066789	0.796071	0	2	--	6:135098493:A:G	DNMT3A	1.08572	1.39508e-10	0.265963
	HBS1L	6:135419636:C:T	T	C	0.242258	-0.247743	0.160251	-0.561835	0.066348	-1.54597	0.122103	0.913273	0.001424	0.969899	0	2	--	6:135098498:C:T	DNMT3A	1.08557	1.48751e-10	0.266058
	HBS1L	6:135419688:T:C	C	T	0.263478	-0.232779	0.156623	-0.53976	0.074203	-1.48623	0.137206	0.862626	0.020658	0.885714	0	2	--	6:135098550:T:C	DNMT3A	1.0848	2.1197e-10	0.266409
	HBS1L	6:135421176:C:T	T	C	0.198259	-0.222391	0.16519	-0.546163	0.101382	-1.34627	0.178197	0.7491	0.092561	0.760946	0	2	--	6:135100038:C:T	DNMT3A	1.08585	5.76194e-10	0.249447
	HBS1L	6:135422296:A:T	T	A	0.315796	-0.247378	0.151589	-0.544493	0.049737	-1.63189	0.1027	0.988431	0.042585	0.83651	0	2	--	6:135101158:A:T	DNMT3A	1.07707	6.73638e-09	0.272193
	HBS1L	6:135423209:T:C	C	T	0.364034	-0.219324	0.150462	-0.514228	0.075581	-1.45767	0.144918	0.838878	0.28377	0.594241	0	2	--	6:135102071:T:C	DNMT3A	1.07788	6.21502e-09	0.270162
	HBS1L	6:135424179:C:G	G	C	0.310176	-0.237274	0.151113	-0.533456	0.058907	-1.57018	0.116368	0.934167	0.068927	0.792906	0	2	--	6:135103041:C:G	DNMT3A	1.07724	1.11646e-08	0.266069
	HBS1L	6:135426558:A:T	T	A	0.308469	-0.237539	0.150442	-0.532406	0.057328	-1.57894	0.114345	0.941784	0.067913	0.7944	0	2	--	6:135105420:A:T	DNMT3A	1.07811	5.18999e-09	0.270459
	HBS1L	6:135426573:A:G	G	A	0.180506	-0.263002	0.16457	-0.58556	0.059556	-1.59811	0.110013	0.958554	0.036049	0.849414	0	2	--	6:135105435:A:G	DNMT3A	1.0755	1.53534e-08	0.27201
	HBS1L	6:135427144:C:A	A	C	0.232577	-0.284149	0.155682	-0.589286	0.020987	-1.82519	0.067981	1.16761	0.10951	0.740703	0	2	--	6:135106006:C:A	DNMT3A	1.07719	6.81109e-09	0.271348
	HBS1L	6:135427159:T:C	C	T	0.17181	-0.269803	0.166095	-0.59535	0.055743	-1.62439	0.10429	0.981757	0.099781	0.752092	0	2	--	6:135106021:T:C	DNMT3A	1.07661	1.03668e-08	0.26926
	HBS1L	6:135427817:G:A	A	G	0.171837	-0.273217	0.166346	-0.599255	0.052822	-1.64246	0.100494	0.997861	0.099674	0.752221	0	2	--	6:135106679:G:A	DNMT3A	1.07616	1.0568e-08	0.270188
	HBS1L	6:135428537:A:C	C	A	0.319244	-0.239744	0.150048	-0.533838	0.054351	-1.59778	0.110088	0.958258	0.09546	0.757347	0	2	--	6:135107399:A:C	DNMT3A	1.07775	5.01622e-09	0.271797
	HBS1L	6:135431318:T:C	C	T	0.307979	-0.264403	0.1575	-0.573104	0.044297	-1.67875	0.093202	1.03057	0.091656	0.762082	0	2	--	6:135110180:T:C	DNMT3A	1.07462	4.22887e-08	0.252967
	HBS1L	6:135435501:T:C	C	T	0.166408	-0.365605	0.173645	-0.705949	-0.02526	-2.10547	0.035271	1.45259	0.075543	0.78343	0	2	--	6:135114363:T:C	DNMT3A	1.07737	1.12505e-08	0.257257
	HLA-C	6:31229279:G:A	A	G	0.59291	-0.020437	0.148789	-0.312064	0.27119	-0.137355	0.89073	0.050254	3.45876	0.062918	0.710879	2	-+	6:31261502:G:A	CHIP_inclusive	1.0561	6.29515e-09	0.520835
	HLA-C	6:31312058:C:G	G	C	0.48422	-0.120123	0.138218	-0.39103	0.150784	-0.869085	0.384799	0.414766	0.892714	0.344743	0	2	-+	6:31344281:C:G	CHIP_inclusive	1.05366	2.60404e-08	0.442702
	HLA-C	6:31320022:T:C	C	T	0.345629	-0.058789	0.152789	-0.358256	0.240678	-0.384773	0.700421	0.154641	0.19956	0.655076	0	2	-+	6:31352245:T:C	CHIP_inclusive	1.05694	2.39712e-08	0.324287
	ZNF318	6:43260660:T:C	C	T	0.474554	0.091502	0.148781	-0.200109	0.383112	0.615009	0.538569	0.268758	0.858299	0.354215	0	2	+-	6:43292922:T:C	DNMT3A	1.08196	3.67652e-10	0.29261
	ZNF318	6:43262458:A:T	T	A	0.624834	0.166077	0.146749	-0.121551	0.453706	1.13171	0.257738	0.588822	0.905629	0.341277	0	2	+-	6:43294720:A:T	DNMT3A	1.0769	2.97889e-10	0.390135
	ZNF318	6:43262704:A:T	T	A	0.471797	0.109896	0.149577	-0.183276	0.403067	0.734707	0.462529	0.334861	0.941513	0.331889	0	2	+-	6:43294966:A:T	DNMT3A	1.08312	2.54733e-10	0.285449
	ZNF318	6:43269029:A:C	C	A	0.357899	-0.205217	0.148864	-0.496991	0.086557	-1.37855	0.168017	0.774647	0.068131	0.794077	0	2	--	6:43301291:A:C	DNMT3A	0.928572	2.414e-10	0.608681
	ZNF318	6:43269179:C:A	A	C	0.352208	-0.205477	0.150382	-0.500226	0.089273	-1.36636	0.171808	0.764957	0.06853	0.79349	0	2	--	6:43301441:C:A	DNMT3A	0.928548	2.71189e-10	0.606739
	ZNF318	6:43269180:C:A	A	C	0.351064	-0.20389	0.150869	-0.499592	0.091812	-1.35144	0.176536	0.753167	0.067961	0.79433	0	2	--	6:43301442:C:A	DNMT3A	0.928402	2.41194e-10	0.608247
	ZNF318	6:43270151:C:T	T	C	0.474513	0.11496	0.150877	-0.180759	0.410679	0.761944	0.446102	0.350566	0.904593	0.341553	0	2	+-	6:43302413:C:T	DNMT3A	1.08468	6.96293e-11	0.294096
	ZNF318	6:43273604:A:G	G	A	0.374231	-0.165908	0.146533	-0.453114	0.121297	-1.13222	0.257522	0.589186	1.02775	0.310687	0.027004	2	-+	6:43305866:A:G	DNMT3A	0.9281	1.81834e-10	0.608757
	ZNF318	6:43276390:G:A	A	G	0.375621	-0.167585	0.14653	-0.454784	0.119613	-1.14369	0.25273	0.597343	0.921336	0.337125	0	2	-+	6:43308652:G:A	DNMT3A	0.927979	1.93495e-10	0.606915
	ZNF318	6:43279721:G:A	A	G	0.469499	0.114736	0.149747	-0.178768	0.40824	0.766199	0.443566	0.353042	0.884312	0.347023	0	2	+-	6:43311983:G:A	DNMT3A	1.08394	1.53543e-10	0.285822
	ZNF318	6:43280713:C:T	T	C	0.375686	-0.169025	0.146394	-0.455957	0.117907	-1.15459	0.248239	0.605131	0.931079	0.334583	0	2	-+	6:43312975:C:T	DNMT3A	0.928111	2.11334e-10	0.606696
	ZNF318	6:43280941:C:T	T	C	0.37569	-0.169049	0.146393	-0.45598	0.117881	-1.15476	0.248168	0.605254	0.931133	0.334569	0	2	-+	6:43313203:C:T	DNMT3A	0.927633	1.56555e-10	0.607059
	ZNF318	6:43293630:T:C	C	T	0.467958	0.109409	0.150097	-0.184781	0.403599	0.728922	0.466061	0.331557	0.864507	0.35248	0	2	+-	6:43325892:T:C	DNMT3A	1.08408	1.43322e-10	0.285938
	ZNF318	6:43299058:T:G	G	T	0.465461	0.1196	0.150075	-0.174547	0.413747	0.796936	0.425493	0.371107	0.920386	0.337374	0	2	+-	6:43331320:T:G	DNMT3A	1.08258	3.91194e-10	0.279027
	ZNF318	6:43299323:C:T	T	C	0.375931	-0.169197	0.146495	-0.456327	0.117932	-1.15497	0.248082	0.605405	1.01744	0.313126	0.017144	2	-+	6:43331585:C:T	DNMT3A	0.927641	1.58742e-10	0.606918
	ZNF318	6:43302285:G:T	T	G	0.375391	-0.161635	0.146134	-0.448057	0.124787	-1.10607	0.268675	0.570772	0.97846	0.322579	0	2	-+	6:43334547:G:T	DNMT3A	0.929412	4.43505e-10	0.604872
	ZNF318	6:43304007:C:A	A	C	0.465864	0.11289	0.150127	-0.181359	0.407139	0.751965	0.452081	0.344783	0.866495	0.351927	0	2	+-	6:43336269:C:A	DNMT3A	1.08041	1.01961e-09	0.28076
	ZNF318	6:43308363:C:T	T	C	0.465688	0.106148	0.150323	-0.188486	0.400782	0.706131	0.48012	0.31865	0.814326	0.366844	0	2	+-	6:43340625:C:T	DNMT3A	1.08044	9.99366e-10	0.280857
	ZNF318	6:43320410:T:C	C	T	0.375086	-0.163944	0.146122	-0.450343	0.122455	-1.12197	0.261857	0.581936	0.909776	0.340174	0	2	-+	6:43352672:T:C	DNMT3A	0.929785	5.57542e-10	0.605206
	ZNF318	6:43327039:G:T	T	G	0.375056	-0.164397	0.146162	-0.450874	0.12208	-1.12476	0.26067	0.583908	0.913661	0.339145	0	2	-+	6:43359301:G:T	DNMT3A	0.929656	5.16062e-10	0.604949
	ZNF318	6:43327375:A:T	T	A	0.375058	-0.164426	0.146163	-0.450905	0.122052	-1.12495	0.260589	0.584044	0.913615	0.339157	0	2	-+	6:43359637:A:T	DNMT3A	0.929595	4.97723e-10	0.604944
	ZNF318	6:43327536:C:T	T	C	0.375059	-0.164456	0.146164	-0.450938	0.122026	-1.12514	0.260509	0.584177	0.913632	0.339152	0	2	-+	6:43359798:C:T	DNMT3A	0.929574	4.9085e-10	0.604963
	ZNF318	6:43327750:A:G	G	A	0.375061	-0.164468	0.146165	-0.450951	0.122016	-1.12522	0.260477	0.584231	0.913295	0.339242	0	2	-+	6:43360012:A:G	DNMT3A	0.929288	4.15589e-10	0.604977
	ZNF318	6:43329028:C:A	A	C	0.375051	-0.164648	0.146176	-0.451153	0.121856	-1.12637	0.259988	0.585047	0.913264	0.33925	0	2	-+	6:43361290:C:A	DNMT3A	0.929428	4.51297e-10	0.604916
	ZNF318	6:43332186:C:A	A	C	0.358408	-0.209213	0.148978	-0.501211	0.082784	-1.40432	0.160208	0.795317	0.068979	0.792829	0	2	--	6:43364448:C:A	DNMT3A	0.929918	6.03741e-10	0.604922
	ZNF318	6:43334755:A:C	C	A	0.374926	-0.167426	0.146292	-0.454157	0.119306	-1.14446	0.252412	0.59789	0.912547	0.339439	0	2	-+	6:43367017:A:C	DNMT3A	0.92979	5.54136e-10	0.605049
	ZNF318	6:43335003:T:C	C	T	0.374919	-0.167543	0.146294	-0.45428	0.119195	-1.14524	0.252089	0.598446	0.912338	0.339495	0	2	-+	6:43367265:T:C	DNMT3A	0.929728	5.33864e-10	0.604936
	ZNF318	6:43342591:A:G	G	A	0.372122	-0.199534	0.145742	-0.485188	0.086121	-1.36909	0.170954	0.76712	0.938069	0.332775	0	2	-+	6:43374853:A:G	DNMT3A	0.92938	3.66346e-10	0.594736
	ZNF318	6:43345803:C:T	T	C	0.472564	0.149448	0.149026	-0.142642	0.441539	1.00284	0.315927	0.500414	1.1193	0.290069	0.106584	2	+-	6:43378065:C:T	DNMT3A	1.08144	4.04282e-10	0.291224
	ZNF318	6:43346462:C:G	G	C	0.369942	-0.198886	0.145695	-0.484448	0.086677	-1.36508	0.17221	0.763941	1.04572	0.306494	0.043723	2	-+	6:43378724:C:G	DNMT3A	0.929382	3.63126e-10	0.594629
	ZNF318	6:43348512:A:G	G	A	0.485182	0.157154	0.148034	-0.132992	0.447301	1.06161	0.288395	0.540012	1.13271	0.287199	0.117159	2	+-	6:43380774:A:G	DNMT3A	1.08197	1.07961e-10	0.320933
	ZNF318	6:43349215:G:A	A	G	0.485096	0.157587	0.14802	-0.132532	0.447706	1.06463	0.287024	0.542081	1.11828	0.29029	0.105767	2	+-	6:43381477:G:A	DNMT3A	1.08187	1.13755e-10	0.320932
	ZNF318	6:43349308:A:C	C	A	0.486767	0.154523	0.148353	-0.13625	0.445295	1.04159	0.297588	0.526385	1.23073	0.267265	0.187473	2	+-	6:43381570:A:C	DNMT3A	1.08153	1.35138e-10	0.321056
	ZNF318	6:43349795:G:A	A	G	0.485032	0.15795	0.148005	-0.132141	0.44804	1.06719	0.285869	0.543832	1.10662	0.292818	0.096348	2	+-	6:43382057:G:A	DNMT3A	1.08196	1.08784e-10	0.320912
	ZNF318	6:43350753:C:T	T	C	0.356436	-0.213639	0.146189	-0.500169	0.072891	-1.46139	0.143896	0.841951	1.07117	0.300682	0.066439	2	-+	6:43383015:C:T	CHIP_inclusive|DNMT3A	0.948544	4.16174e-11	0.564559
	ZNF318	6:43352898:G:A	A	G	0.356443	-0.214013	0.14608	-0.50033	0.072304	-1.46504	0.142898	0.844973	1.04459	0.306755	0.042692	2	-+	6:43385160:G:A	CHIP_inclusive|DNMT3A	0.948995	4.72104e-11	0.564621
	ZNF318	6:43352980:A:G	G	A	0.515157	-0.161328	0.147677	-0.450775	0.128119	-1.09244	0.274622	0.561264	1.05379	0.304636	0.051046	2	-+	6:43385242:A:G	DNMT3A	0.923959	9.27155e-11	0.676335
	ZNF318	6:43354431:A:G	G	A	0.515294	-0.162067	0.147582	-0.451327	0.127193	-1.09815	0.27212	0.565239	1.02683	0.310904	0.026129	2	-+	6:43386693:A:G	DNMT3A	0.923944	9.17501e-11	0.676336
	ZNF318	6:43355851:A:G	G	A	0.356149	-0.211914	0.145795	-0.497672	0.073845	-1.4535	0.146071	0.835437	1.01742	0.313132	0.01712	2	-+	6:43388113:A:G	CHIP_inclusive|DNMT3A	0.94843	3.51475e-11	0.566672
	ZNF318	6:43364494:G:A	A	G	0.357283	-0.19942	0.146476	-0.486512	0.087672	-1.36145	0.173353	0.761069	1.18668	0.276	0.157313	2	-+	6:43396756:G:A	CHIP_inclusive|DNMT3A	0.949	1.06085e-10	0.560435
	ZNF318	6:43380585:G:A	A	G	0.342235	-0.223304	0.142137	-0.501892	0.055284	-1.57105	0.116165	0.934924	1.07879	0.298969	0.073032	2	-+	6:43412847:G:A	DNMT3A	0.937606	2.21319e-08	0.500512
	ZNF318	6:43387070:G:A	A	G	0.314813	-0.186646	0.143757	-0.468411	0.095118	-1.29834	0.194151	0.711861	2.73153	0.098385	0.633904	2	-+	6:43419332:G:A	DNMT3A	0.938351	3.33427e-08	0.491513
	ZNF318	6:43389919:A:T	T	A	0.328294	-0.201803	0.14287	-0.481829	0.078222	-1.4125	0.157789	0.801924	1.60671	0.204955	0.377611	2	-+	6:43422181:A:T	DNMT3A	0.939093	4.91829e-08	0.490947
	ZNF318	6:43396325:C:T	T	C	0.442855	-0.193605	0.136279	-0.460712	0.073502	-1.42065	0.155403	0.808541	1.24756	0.264018	0.198438	2	-+	6:43428587:C:T	DNMT3A	0.938278	3.19079e-08	0.499392
	H2AFV	7:44810166:G:A	A	G	0.342867	-0.173246	0.151209	-0.469615	0.123123	-1.14574	0.251882	0.598803	0.55065	0.458052	0	2	-+	7:44770567:G:A	CHIP_inclusive	1.05506	1.2904e-08	0.446509
	H2AFV	7:44811223:C:T	T	C	0.340653	-0.170955	0.151101	-0.467113	0.125203	-1.13139	0.25787	0.5886	0.595682	0.44023	0	2	-+	7:44771624:C:T	CHIP_inclusive	1.05542	1.0512e-08	0.446343
	H2AFV	7:44812338:C:T	T	C	0.564338	0.15837	0.149778	-0.135194	0.451934	1.05737	0.290327	0.537113	0.122069	0.726802	0	2	++	7:44772739:C:T	CHIP_inclusive	0.948616	2.17504e-08	0.542953
	H2AFV	7:44812607:G:A	A	G	0.340602	-0.171147	0.150925	-0.46696	0.124666	-1.13398	0.256782	0.590436	0.593974	0.440887	0	2	-+	7:44773008:G:A	CHIP_inclusive	1.05429	1.97568e-08	0.451225
	H2AFV	7:44814172:G:A	A	G	0.276748	-0.155663	0.141817	-0.433626	0.122299	-1.09763	0.272347	0.564878	0.693894	0.404843	0	2	-+	7:44774573:G:A	CHIP_inclusive	1.05412	3.46367e-08	0.399634
	H2AFV	7:44815334:A:T	T	A	0.546934	-0.13852	0.132817	-0.398842	0.121801	-1.04294	0.29696	0.527302	0.031976	0.858081	0	2	--	7:44775735:A:T	CHIP_inclusive	0.946947	6.35629e-09	0.483523
	H2AFV	7:44818703:G:A	A	G	0.32685	-0.236145	0.146643	-0.523564	0.051274	-1.61034	0.107319	0.969324	0.571521	0.449655	0	2	-+	7:44779104:G:A	CHIP_inclusive	1.05971	7.98129e-10	0.436747
	H2AFV	7:44819444:C:T	T	C	0.32491	-0.234895	0.145328	-0.519738	0.049948	-1.61631	0.106025	0.974592	0.548101	0.459094	0	2	-+	7:44779845:C:T	CHIP_inclusive	1.06076	4.45409e-10	0.436811
	H2AFV	7:44819494:G:C	C	G	0.323829	-0.237689	0.145792	-0.523441	0.048062	-1.63034	0.103028	0.987045	0.567628	0.451203	0	2	-+	7:44779895:G:C	CHIP_inclusive	1.05992	7.46822e-10	0.43731
	H2AFV	7:44833065:C:T	T	C	0.307416	-0.275719	0.138026	-0.54625	-0.005188	-1.99759	0.045779	1.33934	0.704824	0.401167	0	2	-+	7:44793466:C:T	CHIP_inclusive|DNMT3A	1.06942	8.14702e-12	0.423724
	H2AFV	7:44848740:T:C	C	T	0.305941	-0.269802	0.138922	-0.542089	0.002486	-1.94211	0.052139	1.28283	0.53719	0.4636	0	2	--	7:44809141:T:C	CHIP_inclusive|DNMT3A	1.07418	2.02459e-12	0.425936
	H2AFV	7:44851411:A:T	T	A	0.566424	0.173406	0.137359	-0.095817	0.44263	1.26243	0.206773	0.684507	1.53919	0.214739	0.350307	2	+-	7:44811812:A:T	CHIP_inclusive|DNMT3A	0.939045	1.95926e-11	0.493257
	H2AFV	7:44857037:G:T	T	G	0.273738	0.074748	0.144908	-0.209271	0.358767	0.515832	0.605995	0.217531	0.357534	0.549879	0	2	+-	7:44817438:G:T	CHIP_inclusive	0.948838	4.73006e-08	0.395804
	H2AFV	7:44860763:C:A	A	C	0.306156	-0.272655	0.140222	-0.54749	0.00218	-1.94446	0.051856	1.2852	0.565876	0.451902	0	2	--	7:44821164:C:A	CHIP_inclusive|DNMT3A	1.07485	1.36005e-12	0.41719
	H2AFV	7:44862641:T:G	G	T	0.27378	0.072505	0.144825	-0.211353	0.356363	0.500639	0.616648	0.209963	0.367954	0.544122	0	2	+-	7:44823042:T:G	CHIP_inclusive	0.948868	4.62833e-08	0.39727
	H2AFV	7:44865064:A:G	G	A	0.310613	-0.27348	0.138666	-0.545265	-0.001694	-1.97222	0.048601	1.31335	0.560206	0.454177	0	2	--	7:44825465:A:G	CHIP_inclusive|DNMT3A	1.07604	8.17293e-13	0.437483
	H2AFV	7:44865719:C:T	T	C	0.308923	-0.289478	0.138244	-0.560437	-0.01852	-2.09396	0.036283	1.4403	0.651858	0.419449	0	2	--	7:44826120:C:T	CHIP_inclusive|DNMT3A	1.07661	2.27211e-13	0.432403
	H2AFV	7:44866633:A:G	G	A	0.308884	-0.29042	0.138132	-0.561158	-0.019681	-2.10248	0.035531	1.44939	0.660808	0.416275	0	2	--	7:44827034:A:G	CHIP_inclusive|DNMT3A	1.07647	2.50775e-13	0.43243
	H2AFV	7:44866832:T:G	G	T	0.294598	0.045335	0.142436	-0.233839	0.324509	0.318286	0.750275	0.124779	0.859161	0.353974	0	2	+-	7:44827233:T:G	CHIP_inclusive	0.94821	3.09595e-08	0.396562
	H2AFV	7:44868067:C:T	T	C	0.274606	0.065702	0.144601	-0.217715	0.349119	0.454368	0.649585	0.187364	0.38002	0.537592	0	2	+-	7:44828468:C:T	CHIP_inclusive	0.94818	3.0454e-08	0.39645
	H2AFV	7:44868971:G:A	A	G	0.274628	0.065638	0.1446	-0.217779	0.349055	0.453929	0.649901	0.187153	0.38056	0.537304	0	2	+-	7:44829372:G:A	CHIP_inclusive	0.948098	2.89137e-08	0.396467
	H2AFV	7:44869031:G:A	A	G	0.27463	0.065638	0.1446	-0.217779	0.349055	0.453925	0.649904	0.187151	0.380626	0.537269	0	2	+-	7:44829432:G:A	CHIP_inclusive	0.948273	3.222e-08	0.396496
	H2AFV	7:44870933:T:C	C	T	0.308871	-0.290432	0.138128	-0.561162	-0.019702	-2.10263	0.035518	1.44955	0.661278	0.416109	0	2	--	7:44831334:T:C	CHIP_inclusive|DNMT3A	1.07738	1.84748e-13	0.434046
	H2AFV	7:44872900:T:C	C	T	0.482793	-0.162674	0.135085	-0.427441	0.102092	-1.20424	0.228477	0.641157	1.65109	0.198811	0.394338	2	-+	7:44833301:T:C	CHIP_inclusive|DNMT3A	1.06881	2.1141e-11	0.504298
	H2AFV	7:44872911:A:G	G	A	0.481883	-0.161451	0.135055	-0.426159	0.103257	-1.19544	0.231894	0.634711	1.72035	0.189648	0.418724	2	-+	7:44833312:A:G	CHIP_inclusive|DNMT3A	1.06872	2.08123e-11	0.504423
	H2AFV	7:44872977:G:A	A	G	0.379142	-0.274388	0.136477	-0.541882	-0.006894	-2.01051	0.044394	1.35267	1.34606	0.245967	0.257093	2	-+	7:44833378:G:A	CHIP_inclusive|DNMT3A	1.07593	3.94201e-13	0.43352
	H2AFV	7:44873125:C:A	A	C	0.307592	-0.284611	0.138921	-0.556896	-0.012325	-2.04872	0.040508	1.39246	0.894655	0.344219	0	2	-+	7:44833526:C:A	CHIP_inclusive|DNMT3A	1.07677	3.91542e-13	0.432713
	H2AFV	7:44873374:C:T	T	C	0.274784	0.065445	0.14459	-0.217951	0.348841	0.452625	0.65084	0.186526	0.385708	0.534564	0	2	+-	7:44833775:C:T	CHIP_inclusive	0.948559	3.86483e-08	0.396452
	H2AFV	7:44874966:C:T	T	C	0.27484	0.065376	0.144585	-0.218011	0.348763	0.452161	0.651174	0.186303	0.38751	0.533611	0	2	+-	7:44835367:C:T	CHIP_inclusive	0.948255	3.1927e-08	0.396409
	H2AFV	7:44878274:C:T	T	C	0.308652	-0.288572	0.138076	-0.559201	-0.017944	-2.08996	0.036641	1.43603	0.652494	0.419222	0	2	--	7:44838675:C:T	CHIP_inclusive|DNMT3A	1.07702	2.15041e-13	0.43229
	H2AFV	7:44882253:A:T	T	A	0.275095	0.065001	0.144556	-0.218328	0.34833	0.449662	0.652975	0.185103	0.395645	0.529347	0	2	+-	7:44842654:A:T	CHIP_inclusive	0.948351	3.46802e-08	0.396483
	H2AFV	7:44887076:A:G	G	A	0.308609	-0.288404	0.138071	-0.559024	-0.017784	-2.0888	0.036745	1.4348	0.651871	0.419445	0	2	--	7:44847477:A:G	CHIP_inclusive|DNMT3A	1.07658	2.61751e-13	0.432098
	H2AFV	7:44888029:G:A	A	G	0.308605	-0.288382	0.13807	-0.559	-0.017764	-2.08866	0.036759	1.43464	0.65175	0.419488	0	2	--	7:44848430:G:A	CHIP_inclusive|DNMT3A	1.07598	3.40987e-13	0.432056
	H2AFV	7:44889317:G:A	A	G	0.2954	0.044244	0.142357	-0.234776	0.323264	0.310793	0.755963	0.121499	0.887758	0.346085	0	2	+-	7:44849718:G:A	CHIP_inclusive	0.94795	2.7444e-08	0.396715
	H2AFV	7:44889508:G:A	A	G	0.30882	-0.286242	0.138131	-0.556978	-0.015506	-2.07225	0.038261	1.41724	0.63968	0.423827	0	2	--	7:44849909:G:A	CHIP_inclusive|DNMT3A	1.07791	9.78932e-14	0.43169
	H2AFV	7:44891819:T:C	C	T	0.27452	-0.248834	0.144832	-0.532705	0.035038	-1.71808	0.085785	1.06659	0.662347	0.415733	0	2	-+	7:44852220:T:C	CHIP_inclusive|DNMT3A	1.06857	3.62559e-11	0.390892
	H2AFV	7:44893673:G:A	A	G	0.308563	-0.288266	0.138067	-0.558878	-0.017655	-2.08787	0.036829	1.43381	0.651409	0.419609	0	2	--	7:44854074:G:A	CHIP_inclusive|DNMT3A	1.0781	9.00192e-14	0.431592
	H2AFV	7:44897422:G:A	A	G	0.282697	-0.266991	0.143071	-0.54741	0.013429	-1.86614	0.062034	1.20737	0.676114	0.410928	0	2	-+	7:44857823:G:A	CHIP_inclusive|DNMT3A	1.06899	3.41185e-11	0.390846
	H2AFV	7:44897751:G:A	A	G	0.308562	-0.288237	0.138066	-0.558847	-0.017628	-2.08767	0.036847	1.4336	0.651361	0.419626	0	2	--	7:44858152:G:A	CHIP_inclusive|DNMT3A	1.07858	7.77272e-14	0.431699
	H2AFV	7:44900732:C:T	T	C	0.295471	0.044114	0.142343	-0.234878	0.323105	0.309913	0.756632	0.121115	0.890121	0.345445	0	2	+-	7:44861133:C:T	CHIP_inclusive	0.94735	1.94355e-08	0.396566
	H2AFV	7:44902598:C:T	T	C	0.2754	0.064485	0.144499	-0.218733	0.347702	0.446265	0.655427	0.183476	0.405332	0.524348	0	2	+-	7:44862999:C:T	CHIP_inclusive	0.947284	1.8846e-08	0.396037
	H2AFV	7:44903664:A:G	G	A	0.30864	-0.288637	0.138089	-0.559291	-0.017983	-2.09023	0.036617	1.43632	0.652832	0.419102	0	2	--	7:44864065:A:G	CHIP_inclusive|DNMT3A	1.079	4.4953e-14	0.432227
	H2AFV	7:44906583:G:A	A	G	0.275401	0.064462	0.144497	-0.218753	0.347676	0.44611	0.655538	0.183402	0.405473	0.524276	0	2	+-	7:44866984:G:A	CHIP_inclusive	0.94692	1.49763e-08	0.395966
	H2AFV	7:44917040:A:G	G	A	0.309571	-0.276922	0.138182	-0.547759	-0.006086	-2.00404	0.045083	1.34599	0.546207	0.459872	0	2	--	7:44877441:A:G	CHIP_inclusive|DNMT3A	1.07874	5.00004e-14	0.43197
	H2AFV	7:44920707:T:A	A	T	0.295473	0.044061	0.142339	-0.234923	0.323044	0.309549	0.756909	0.120956	0.890313	0.345393	0	2	+-	7:44881108:T:A	CHIP_inclusive	0.947198	1.80747e-08	0.396329
	H2AFV	7:44925500:G:T	T	G	0.275729	0.058307	0.145771	-0.227404	0.344018	0.399989	0.689181	0.161666	0.570291	0.450143	0	2	+-	7:44885901:G:T	CHIP_inclusive	0.947182	1.81611e-08	0.396098
	H2AFV	7:44925896:G:A	A	G	0.309702	-0.299737	0.139927	-0.573995	-0.02548	-2.14209	0.032207	1.49205	0.586043	0.443953	0	2	--	7:44886297:G:A	CHIP_inclusive|DNMT3A	1.07899	4.72246e-14	0.431954
	H2AFV	7:44926827:G:A	A	G	0.309641	-0.300656	0.14002	-0.575094	-0.026217	-2.14724	0.031795	1.49764	0.587103	0.443542	0	2	--	7:44887228:G:A	CHIP_inclusive|DNMT3A	1.07872	5.62586e-14	0.431947
	H2AFV	7:44928712:T:C	C	T	0.310628	-0.234059	0.143229	-0.514788	0.04667	-1.63416	0.102223	0.990451	0.339396	0.560178	0	2	--	7:44889113:T:C	CHIP_inclusive|DNMT3A	1.07357	1.91913e-12	0.435772
	H2AFV	7:44932538:C:A	A	C	0.314544	-0.232467	0.14339	-0.513511	0.048577	-1.62122	0.104967	0.978949	0.353066	0.552383	0	2	--	7:44892939:C:A	CHIP_inclusive|DNMT3A	1.07353	1.73797e-12	0.434072
	H2AFV	7:44936069:G:A	A	G	0.292751	-0.25054	0.152569	-0.549575	0.048496	-1.64214	0.100559	0.997578	0.084468	0.771332	0	2	--	7:44896470:G:A	CHIP_inclusive|DNMT3A	1.07144	6.65924e-12	0.399863
	H2AFV	7:44939191:C:T	T	C	0.292701	-0.243115	0.153223	-0.543432	0.057202	-1.58668	0.112581	0.948534	0.069581	0.791947	0	2	--	7:44899592:C:T	CHIP_inclusive|DNMT3A	1.0684	1.3195e-11	0.403205
	GSDMC	8:130530396:G:C	C	G	0.320258	0.152989	0.14505	-0.131309	0.437288	1.05473	0.291531	0.535315	0.37784	0.538761	0	2	+-	8:129518150:G:C	CHIP_inclusive|DNMT3A	1.06561	2.3167e-08	0.472664
	GSDMC	8:130564040:A:G	G	A	0.400587	0.114281	0.14061	-0.161314	0.389877	0.812754	0.416363	0.380528	0.175009	0.675698	0	2	+-	8:129551794:A:G	CHIP_inclusive|DNMT3A	1.0668	2.08684e-08	0.525863
	GSDMC	8:130570063:C:A	A	C	0.45211	-0.039157	0.138292	-0.31021	0.231896	-0.283148	0.777065	0.109543	1.22756	0.267882	0.185376	2	+-	8:129557817:C:A	CHIP_inclusive|DNMT3A	1.07605	2.40986e-10	0.502753
	GSDMC	8:130571375:C:T	T	C	0.391194	-0.004904	0.141647	-0.282532	0.272724	-0.034622	0.972368	0.012169	0.460836	0.497233	0	2	+-	8:129559129:C:T	CHIP_inclusive|DNMT3A	1.07643	1.90032e-10	0.502472
	GSDMC	8:130572304:C:T	T	C	0.376186	0.018357	0.142197	-0.260349	0.297063	0.129095	0.897262	0.047081	0.157631	0.691347	0	2	+-	8:129560058:C:T	CHIP_inclusive|DNMT3A	1.07836	6.77064e-11	0.50075
	GSDMC	8:130573808:C:T	T	C	0.383437	0.043796	0.141377	-0.233304	0.320896	0.309782	0.756732	0.121058	0.009379	0.92285	0	2	++	8:129561562:C:T	CHIP_inclusive|DNMT3A	1.08121	1.49633e-11	0.513239
	GSDMC	8:130575441:T:C	C	T	0.383533	0.039309	0.141714	-0.238449	0.317068	0.277384	0.781486	0.107079	2e-06	0.998887	0	2	++	8:129563195:T:C	CHIP_inclusive|DNMT3A	1.08177	1.09178e-11	0.513794
	GSDMC	8:130577267:C:T	T	C	0.420741	0.012553	0.138232	-0.258383	0.283488	0.090808	0.927624	0.032628	0.009351	0.922963	0	2	++	8:129565021:C:T	CHIP_inclusive|DNMT3A	1.08165	1.1607e-11	0.513676
	GSDMC	8:130577382:T:G	G	T	0.278321	0.184257	0.147348	-0.104545	0.473058	1.25049	0.211101	0.675511	0.081497	0.775279	0	2	++	8:129565136:T:G	CHIP_inclusive|DNMT3A	1.07593	2.96495e-10	0.436994
	GSDMC	8:130599247:C:T	T	C	0.411031	-0.008353	0.144079	-0.290748	0.274041	-0.057978	0.953748	0.020566	0.19735	0.656869	0	2	-+	8:129587001:C:T	CHIP_inclusive|DNMT3A	0.944132	9.46418e-09	0.336112
	GSDMC	8:130603635:C:T	T	C	0.525713	0.029564	0.133941	-0.23296	0.292089	0.220726	0.825297	0.08339	0.365405	0.54552	0	2	-+	8:129591389:C:T	DNMT3A	1.06744	2.6924e-08	0.570004
	GSDMC	8:130604563:G:A	A	G	0.509153	0.086721	0.13827	-0.184288	0.35773	0.627187	0.530557	0.275268	0.19417	0.659468	0	2	++	8:129592317:G:A	DNMT3A	1.06791	2.16542e-08	0.563739
	GSDMC	8:130605871:T:C	C	T	0.551303	0.040921	0.134524	-0.222747	0.304588	0.304188	0.760989	0.118622	0.223805	0.636156	0	2	++	8:129593625:T:C	DNMT3A	1.0674	2.72581e-08	0.564596
	GSDMC	8:130605931:T:C	C	T	0.512385	0.058238	0.135305	-0.206959	0.323435	0.430419	0.66691	0.175933	0.554967	0.456295	0	2	++	8:129593685:T:C	DNMT3A	1.06698	3.29742e-08	0.564269
	GSDMC	8:130606476:G:T	T	G	0.474449	0.064358	0.135398	-0.201021	0.329737	0.475325	0.634578	0.197515	0.711281	0.399019	0	2	++	8:129594230:G:T	DNMT3A	1.06674	3.61439e-08	0.563783
	GSDMC	8:130609068:T:C	C	T	0.544846	0.059062	0.134492	-0.204543	0.322667	0.439146	0.660576	0.180077	0.579329	0.446575	0	2	++	8:129596822:T:C	DNMT3A	1.06744	2.6713e-08	0.564688
	GSDMC	8:130609320:C:T	T	C	0.500576	0.058359	0.133734	-0.20376	0.320478	0.43638	0.662581	0.178761	0.527634	0.467603	0	2	++	8:129597074:C:T	DNMT3A	1.0676	2.47973e-08	0.564429
	GSDMC	8:130609368:A:C	C	A	0.459006	0.063291	0.135565	-0.202417	0.328999	0.466868	0.640616	0.193402	0.70463	0.401232	0	2	++	8:129597122:A:C	DNMT3A	1.06742	2.69218e-08	0.564361
	GSDMC	8:130610389:C:T	T	C	0.55574	0.048181	0.134524	-0.215485	0.311848	0.358162	0.720235	0.142526	0.358014	0.549611	0	2	++	8:129598143:C:T	DNMT3A	1.06715	3.03225e-08	0.564187
	GSDMC	8:130610739:T:C	C	T	0.470399	0.050447	0.13557	-0.21527	0.316163	0.372108	0.709826	0.148848	0.451979	0.501397	0	2	++	8:129598493:T:C	DNMT3A	1.06795	2.13488e-08	0.565716
	GSDMC	8:130610793:G:A	A	G	0.470283	0.050878	0.135547	-0.214794	0.31655	0.375354	0.707412	0.150328	0.450625	0.502038	0	2	++	8:129598547:G:A	DNMT3A	1.0674	2.72729e-08	0.565427
	GSDMC	8:130612087:T:G	G	T	0.556649	0.04722	0.134649	-0.216692	0.311133	0.350692	0.725831	0.139165	0.374605	0.540505	0	2	++	8:129599841:T:G	DNMT3A	1.0684	1.76737e-08	0.567074
	GSDMC	8:130613042:G:A	A	G	0.405579	0.020391	0.137886	-0.249864	0.290647	0.147887	0.882413	0.054328	3.5e-05	0.995251	0	2	++	8:129600796:G:A	CHIP_inclusive|DNMT3A	1.07733	1.40175e-10	0.503313
	GSDMC	8:130613103:A:G	G	A	0.51273	0.045985	0.133663	-0.215995	0.307965	0.344037	0.730829	0.136184	0.332714	0.564065	0	2	++	8:129600857:A:G	DNMT3A	1.06841	1.75221e-08	0.566819
	GSDMC	8:130613193:A:G	G	A	0.556704	0.04684	0.134611	-0.216997	0.310677	0.347966	0.727876	0.137942	0.374938	0.540325	0	2	++	8:129600947:A:G	DNMT3A	1.06782	2.31571e-08	0.567378
	GSDMC	8:130613499:T:G	G	T	0.512441	0.047031	0.133688	-0.214996	0.309059	0.351801	0.724999	0.139663	0.342465	0.55841	0	2	++	8:129601253:T:G	DNMT3A	1.0676	2.54762e-08	0.567081
	GSDMC	8:130613614:G:A	A	G	0.512439	0.047049	0.133686	-0.214976	0.309075	0.351939	0.724896	0.139724	0.34255	0.558361	0	2	++	8:129601368:G:A	DNMT3A	1.06734	2.84933e-08	0.566294
	GSDMC	8:130614762:A:G	G	A	0.471528	0.049937	0.135433	-0.215511	0.315385	0.368721	0.712349	0.147307	0.428355	0.512797	0	2	++	8:129602516:A:G	DNMT3A	1.06753	2.62468e-08	0.56702
	GSDMC	8:130615008:C:A	A	C	0.471518	0.049958	0.135432	-0.215489	0.315405	0.368877	0.712233	0.147378	0.428065	0.51294	0	2	++	8:129602762:C:A	DNMT3A	1.06818	1.92497e-08	0.565941
	GSDMC	8:130615549:T:C	C	T	0.556463	0.04856	0.134733	-0.215516	0.312637	0.36042	0.718546	0.143546	0.318416	0.572561	0	2	++	8:129603303:T:C	DNMT3A	1.06778	2.35694e-08	0.567204
	GSDMC	8:130615852:T:C	C	T	0.471654	0.049352	0.135495	-0.216217	0.314922	0.364236	0.715695	0.145272	0.430335	0.511824	0	2	++	8:129603606:T:C	DNMT3A	1.06706	3.27493e-08	0.566775
	GSDMC	8:130618025:C:T	T	C	0.328751	0.364132	0.17486	0.021406	0.706857	2.08242	0.037324	1.42801	0.000759	0.978018	0	2	++	8:129605779:C:T	DNMT3A	1.06695	3.41189e-08	0.565676
	GSDMC	8:130618080:C:T	T	C	0.504621	0.05078	0.134907	-0.213639	0.315198	0.376405	0.70663	0.150808	0.289057	0.590826	0	2	++	8:129605834:C:T	DNMT3A	1.06693	3.42502e-08	0.565557
	GSDMC	8:130618511:A:T	T	A	0.193576	0.213095	0.211699	-0.201836	0.628026	1.00659	0.314118	0.502907	0.109934	0.74022	0	2	++	8:129606265:A:T	DNMT3A	1.06713	3.16482e-08	0.565959
	GSDMC	8:130620119:G:A	A	G	0.470802	0.048984	0.135423	-0.216445	0.314412	0.36171	0.717582	0.144129	0.403373	0.525352	0	2	++	8:129607873:G:A	DNMT3A	1.0672	3.031e-08	0.565489
	GSDMC	8:130621254:C:T	T	C	0.555902	0.044721	0.13456	-0.219016	0.308459	0.332352	0.739632	0.130984	0.3257	0.568202	0	2	++	8:129609008:C:T	DNMT3A	1.06726	2.97568e-08	0.566434
	GSDMC	8:130621748:T:C	C	T	0.368877	0.032297	0.141201	-0.244457	0.309052	0.228733	0.819069	0.08668	0.072663	0.787499	0	2	++	8:129609502:T:C	CHIP_inclusive|DNMT3A	1.07705	1.64123e-10	0.504324
	GSDMC	8:130624105:G:C	C	G	0.543143	0.081718	0.134644	-0.182183	0.34562	0.606925	0.543922	0.264463	0.686361	0.407405	0	2	++	8:129611859:G:C	DNMT3A	1.06646	4.60454e-08	0.572634
	GSDMC	8:130624661:G:A	A	G	0.377787	0.039284	0.14245	-0.239917	0.318486	0.275777	0.782719	0.106394	0.027666	0.867896	0	2	++	8:129612415:G:A	CHIP_inclusive|DNMT3A	1.07233	1.85764e-09	0.505353
